# Wastewater is Not a Reliable Proxy for Clinical Carbapenem Resistance Prevalence in *E. coli*

**DOI:** 10.64898/2026.10.02.26364587

**Authors:** Björn Berglund, Vaishnavi Divya Shridar, Marie Wrande, Jon Jerlström-Hultqvist, Stefan Engblom, Linus Sandegren, Sanna Koskiniemi

**Affiliations:** Department of Cell and Molecular Biology, Uppsala University, Sweden; Department of Information Technology, Uppsala University, Uppsala, Sweden; Department of Medical Biochemistry and Microbiology, Uppsala University, Uppsala, Sweden; Science for Life Laboratory, Department of Information Technology, Uppsala University, Uppsala. Sweden; Uppsala Antibiotic Center, Uppsala University, Uppsala, Sweden

## Abstract

Antimicrobial resistance (AMR) is a major threat to modern medicine and an emerging environmental pollutant. Wastewater-based monitoring offers a scalable alternative to traditional surveillance by enabling population-level monitoring across One Health compartments. However, it remains unclear how well bacterial variants detected in wastewater reflect those causing clinical infections. Here, we assessed the prevalence of carbapenem-resistant *Escherichia coli* (CREC) in wastewater from Uppsala, Sweden, and compared wastewater isolates with clinical isolates from the same region and period. We observed partial overlap between wastewater and clinical CREC populations, but several common clinical variants were not detected in wastewater and vice versa. CREC prevalence was an order of magnitude higher in wastewater receiving hospital effluent, yet this did not improve concordance with clinical isolates, suggesting that hospital wastewater may artificially inflate CREC prevalence estimates. These findings indicate that wastewater CREC prevalence does not necessarily reflect the regional clinical burden. Furthermore, metagenomic sequencing of wastewater-derived *E. coli* populations rarely detected CREC resistance genes, suggesting that CREC abundance is below the detection limit of this approach and that targeted enrichment is required for reliable monitoring. Together, our results show that while wastewater-based monitoring can complement AMR surveillance, it should be interpreted cautiously when used as an indicator of clinical risk.

## Supplementary Table 1 for "Wastewater is Not a Reliable Proxy for Clinical Carbapenem Resistance Prevalence in *E. coli*"

### Sheet: Enumeration cfu ml fig 1
Date	Influent	Replicate	Agar	Dilution	Volume (uL)	CFU	Conc. (CFU / 100 mL)	Average cfu/ml
2023-07-10	AB	-	Orientation + VAN	0.01	500	>200	-	12000000			2023-07-10	2023-08-28	2023-09-19	2023-10-17	2023-11-23	2023-12-20	2024-01-30	2024-02-28	2024-03-28	2024-04-24	2024-05-23	2024-06-26	Average	SEM	t.test AB to C
2023-07-10	AB	-	Orientation + VAN	0.001	500	50	10000000			E.coli AB	-	19000000	9700000	12100000	8100000	2100000	6000000	2100000	5100000	5200000	4500000	2500000
2023-07-10	AB	-	Orientation + VAN	0.0001	500	7	14000000				10000000	10000000	9400000	1.09e+07	8300000	2400000	5.5e+06	3600000	5300000	6600000	4500000	4600000
2023-07-10	C	-	Orientation + VAN	0.01	500	>200	-				14000000		16000000	-	20000000	1000000	6000000	0	9000000	8000000	7000000	11000000
2023-07-10	C	-	Orientation + VAN	0.001	500	49	9800000	11900000					9000000	-	17000000	2000000	6000000	2000000	4000000	9000000	7000000	11000000
2023-07-10	C	-	Orientation + VAN	0.0001	500	7	14000000			Medel	12000000	14500000	11025000	11500000	13350000	1875000	5875000	1925000	5850000	7200000	5750000	7275000	8.17708e+06	1.22377e+06
2023-07-10	AB	-	mSuperCARBA	1	500	29	5800	9900		SEM	1000000	2250000	1.44152e+06	300000	2.62928e+06	263095	108253	639702	942404	717635	625000	1.89914e+06
2023-07-10	AB	-	mSuperCARBA	0.1	500	7	14000
2023-07-10	C	-	mSuperCARBA	1	500	24	4800	3400		E.coli C	-	0	1.13e+07	8800000	8100000	6300000	10100000	4100000	6700000	5.6e+06	5400000	2200000
2023-07-10	C	-	mSuperCARBA	0.1	500	1	2000				9800000	0	9900000	-	9300000	3500000	8900000	3400000	6900000	6100000	4200000	6500000
											14000000		19000000	17000000	22000000	3000000	17000000	4000000	10000000	9000000	8000000	15000000
2023-08-28	AB	-	Orientation + VAN	0.001	100	19	19000000	14500000					14000000	35000000	22000000	10000000	15000000	18000000	15000000	12000000	11000000	19000000
2023-08-28	AB	-	Orientation + VAN	0.0001	100	1	10000000			Medel	11900000	0	13550000	2.02667e+07	15350000	5700000	12750000	7375000	9650000	8175000	7150000	10675000	1.02118e+07	1.49412e+06	0.303966
2023-08-28	C	-	Orientation + VAN	0.001	100	0	0	0		SEM	1050000	0	1.73728e+06	5.47134e+06	3.33176e+06	1.39149e+06	1.67649e+06	3.07009e+06	1.67724e+06	1.28081e+06	1.30647e+06	3.32855e+06
2023-08-28	C	-	Orientation + VAN	0.0001	100	0	0
2023-08-28	AB	-	mSuperCARBA	1	100	11	11000	13066.7		Carba AB	5800	20000	48000	5000	27000	10000	4000	4000	5000	4000	12000	31000
2023-08-28	AB	-	mSuperCARBA	1	500	41	8200				14000	11000	16000	6000	22000	87000	3000	1000	7000	4000	14000	23000
2023-08-28	AB	-	mSuperCARBA	0.1	100	2	20000					8200					3600	3200	4800	3200	10000	14400
2023-08-28	C	-	mSuperCARBA	1	100	3	3000	4533.33									1600	3200	5200	4800	8400	12000
2023-08-28	C	-	mSuperCARBA	1	500	3	600			Medel	9900	13066.7	32000	5500	24500	48500	3050	2850	5500	4000	11100	20100	15005.6	4049.31
2023-08-28	C	-	mSuperCARBA	0.1	100	1	10000			SEM	2050	2517.05	8000	250	1250	19250	454.835	558.458	438.748	282.843	1052.38	3752.67
2023-09-19	AB	1	Orientation + VAN	0.01	100	97	9700000	9550000	11025000	Carba C	4800	600	0	1000	2000		15000	1000			1000	1000
2023-09-19	AB	2	Orientation + VAN	0.01	100	94	9400000				2000	10000	0		4000		18000					3000
2023-09-19	C	1	Orientation + VAN	0.01	100	113	1.13e+07	10600000	13550000			3000					11800	1200	200		400	1600
2023-09-19	C	2	Orientation + VAN	0.01	100	99	9900000										7400	1000		400		600
2023-09-19	AB	1	Orientation + VAN	0.001	100	16	16000000	12500000		Medel	3400	4533.33		1000	3000		13050	1066.67	200	400	700	1550	2890	1110.23	0.0133034
2023-09-19	AB	2	Orientation + VAN	0.001	100	9	9000000			SEM	700	1993.88	0	0	500		1965.17	47.1405	0	0	150	454.835
2023-09-19	C	1	Orientation + VAN	0.001	100	19	19000000	16500000
2023-09-19	C	2	Orientation + VAN	0.001	100	14	14000000
2023-09-19	AB	1	mSuperCARBA	1	100	48	48000	32000	5766000													Fold change	5.19223
2023-09-19	AB	2	mSuperCARBA	1	100	16	16000
2023-09-19	C	1	mSuperCARBA	1	100	0	0	0
2023-09-19	C	2	mSuperCARBA	1	100	0	0
										% CREC of E.coli
2023-10-17	AB	1	Orientation + VAN	0.01	100	121	12100000	11500000		Carba AB	0.000483333	0.00137931	0.00435374	0.000434783	0.00202247	0.00533333	0.000680851	0.00207792	0.000854701	0.000555556	0.00208696	0.00426117
2023-10-17	AB	2	Orientation + VAN	0.01	100	109	1.09e+07				0.00116667	0.000758621	0.00145125	0.000521739	0.00164794	0.0464	0.000510638	0.000519481	0.00119658	0.000555556	0.00243478	0.00316151
2023-10-17	C	1	Orientation + VAN	0.01	100	88	8800000	8800000				0.000565517					0.000612766	0.00166234	0.000820513	0.000444444	0.00173913	0.00197938
2023-10-17	C	2	Orientation + VAN	0.01	100	Uncountable	-										0.00027234	0.00166234	0.000888889	0.000666667	0.00146087	0.00164948
2023-10-17	AB	1	Orientation + VAN	0.001	100	Uncountable	-	#DIV/0!		Medel	0.000825	0.000901149	0.00290249	0.000478261	0.00183521	0.0258667	0.000519149	0.00148052	0.000940171	0.000555556	0.00193043	0.00276289	0.00341646	0.0020552
2023-10-17	AB	2	Orientation + VAN	0.001	100	Uncountable	-			SEM	0.000170833	0.00017359	0.000725624	2.17391e-05	9.3633e-05	0.0102667	7.74187e-05	0.000290108	7.49997e-05	3.92837e-05	0.000183022	0.00051583
2023-10-17	C	1	Orientation + VAN	0.001	100	17	17000000	26000000
2023-10-17	C	2	Orientation + VAN	0.001	100	35	35000000			Carba C	0.000403361			4.93421e-05	0.000130293		0.00117647	0.000135593			0.00013986	9.36768e-05
2023-10-17	AB	1	mSuperCARBA	1	100	5	5000	5500			0.000168067				0.000260586		0.00141176					0.00028103
2023-10-17	AB	1	mSuperCARBA	1	100	6	6000										0.00092549	0.000162712	2.07254e-05		5.59441e-05	0.000149883
2023-10-17	C	1	mSuperCARBA	1	100	1	1000	500									0.000580392	0.000135593		4.89297e-05		5.62061e-05
2023-10-17	C	1	mSuperCARBA	1	100	0	0			Medel	0.000285714			4.93421e-05	0.00019544		0.00102353	0.000144633	2.07254e-05	4.89297e-05	9.79021e-05	0.000145199	0.000223491	8.98352e-05	0.148888
2023-10-17	AB	1	mSuperCARBA	0.1	10000	Myller	#VALUE!			SEM	5.88235e-05			0	3.25733e-05		0.000154131	6.39193e-06	0	0	2.0979e-05	4.26075e-05
2023-10-17	AB	1	mSuperCARBA	0.1	100000	Myller	#VALUE!
2023-10-17	C	1	mSuperCARBA	0.1	10000	Myller	#VALUE!
2023-10-17	C	1	mSuperCARBA	0.1	100000	Myller	#VALUE!															Fold change	15.2868
2023-11-23	AB	1	Orientation + VAN	0.01	100	81	8100000	8200000
2023-11-23	AB	2	Orientation + VAN	0.01	100	83	8300000
2023-11-23	C	1	Orientation + VAN	0.01	100	81	8100000	8700000
2023-11-23	C	2	Orientation + VAN	0.01	100	93	9300000
2023-11-23	AB	1	Orientation + VAN	0.001	100	20	20000000	18500000																										#DIV/0!	#DIV/0!
2023-11-23	AB	2	Orientation + VAN	0.001	100	17	17000000
2023-11-23	C	1	Orientation + VAN	0.001	100	22	22000000	22000000
2023-11-23	C	2	Orientation + VAN	0.001	100	22	22000000
2023-11-23	AB	1	mSuperCARBA	1	100	27	27000	24500
2023-11-23	AB	1	mSuperCARBA	1	100	22	22000
2023-11-23	C	1	mSuperCARBA	1	100	2	2000	3000																										#DIV/0!	#DIV/0!
2023-11-23	C	1	mSuperCARBA	1	100	4	4000
2023-11-23	AB	1	mSuperCARBA	0.1	10000	-	#VALUE!
2023-11-23	AB	1	mSuperCARBA	0.1	100000	-	#VALUE!
2023-11-23	C	1	mSuperCARBA	0.1	10000	-	#VALUE!
2023-11-23	C	1	mSuperCARBA	0.1	100000	-	#VALUE!
																																		#DIV/0!	0.0020552
2023-12-20	AB	1	Orientation + VAN	0.01	100	21	2100000	2250000
2023-12-20	AB	2	Orientation + VAN	0.01	100	24	2400000
2023-12-20	C	1	Orientation + VAN	0.01	100	63	6300000	4900000
2023-12-20	C	2	Orientation + VAN	0.01	100	35	3500000
2023-12-20	AB	1	Orientation + VAN	0.001	100	1	1000000	1500000
2023-12-20	AB	2	Orientation + VAN	0.001	100	2	2000000																											#DIV/0!	8.98352e-05
2023-12-20	C	1	Orientation + VAN	0.001	100	3	3000000	6500000																												#DIV/0!
2023-12-20	C	2	Orientation + VAN	0.001	100	10	10000000
2023-12-20	AB	1	mSuperCARBA	1	100	10	10000	48500
2023-12-20	AB	1	mSuperCARBA	1	100	87	87000																											#DIV/0!
2023-12-20	C	1	mSuperCARBA	1	100	0	0	0
2023-12-20	C	1	mSuperCARBA	1	100	0	0
2024-01-30	AB	1	Orientation + VAN	0.01	100	60	6000000	5750000
2024-01-30	AB	2	Orientation + VAN	0.01	100	55	5.5e+06
2024-01-30	C	1	Orientation + VAN	0.01	100	101	10100000	9500000
2024-01-30	C	2	Orientation + VAN	0.01	100	89	8900000
2024-01-30	AB	1	Orientation + VAN	0.001	100	6	6000000	6000000
2024-01-30	AB	2	Orientation + VAN	0.001	100	6	6000000
2024-01-30	C	1	Orientation + VAN	0.001	100	17	17000000	16000000
2024-01-30	C	2	Orientation + VAN	0.001	100	15	15000000
2024-01-30	AB	1	mSuperCARBA	1	100	4	4000	3500
2024-01-30	AB	1	mSuperCARBA	1	100	3	3000
2024-01-30	C	1	mSuperCARBA	1	100	15	15000	16500
2024-01-30	C	1	mSuperCARBA	1	100	18	18000
2024-01-30	AB	1	mSuperCARBA	1	500	18	3600	2600
2024-01-30	AB	1	mSuperCARBA	1	500	8	1600
2024-01-30	C	1	mSuperCARBA	1	500	59	11800	9600
2024-01-30	C	1	mSuperCARBA	1	500	37	7400
2024-02-28	AB	1	Orientation + VAN	0.01	100	21	2100000	2850000
2024-02-28	AB	2	Orientation + VAN	0.01	100	36	3600000
2024-02-28	C	1	Orientation + VAN	0.01	100	41	4100000	3750000
2024-02-28	C	2	Orientation + VAN	0.01	100	34	3400000
2024-02-28	AB	1	Orientation + VAN	0.001	100	0	0	1000000
2024-02-28	AB	2	Orientation + VAN	0.001	100	2	2000000
2024-02-28	C	1	Orientation + VAN	0.001	100	4	4000000	11000000
2024-02-28	C	2	Orientation + VAN	0.001	100	18	18000000
2024-02-28	AB	1	mSuperCARBA	1	100	4	4000	2500
2024-02-28	AB	1	mSuperCARBA	1	100	1	1000
2024-02-28	C	1	mSuperCARBA	1	100	1	1000	500
2024-02-28	C	1	mSuperCARBA	1	100	0	0
2024-02-28	AB	1	mSuperCARBA	1	500	16	3200	3200
2024-02-28	AB	1	mSuperCARBA	1	500	16	3200
2024-02-28	C	1	mSuperCARBA	1	500	6	1200	1100
2024-02-28	C	1	mSuperCARBA	1	500	5	1000
2024-03-28	AB	1	Orientation + VAN	0.01	100	51	5100000	5200000
2024-03-28	AB	2	Orientation + VAN	0.01	100	53	5300000
2024-03-28	C	1	Orientation + VAN	0.01	100	67	6700000	6800000
2024-03-28	C	2	Orientation + VAN	0.01	100	69	6900000
2024-03-28	AB	1	Orientation + VAN	0.001	100	9	9000000	6500000
2024-03-28	AB	2	Orientation + VAN	0.001	100	4	4000000
2024-03-28	C	1	Orientation + VAN	0.001	100	10	10000000	12500000
2024-03-28	C	2	Orientation + VAN	0.001	100	15	15000000
2024-03-28	AB	1	mSuperCARBA	1	100	5	5000	6000
2024-03-28	AB	1	mSuperCARBA	1	100	7	7000
2024-03-28	C	1	mSuperCARBA	1	100	0	0
2024-03-28	C	1	mSuperCARBA	1	100	0	0
2024-03-28	AB	1	mSuperCARBA	1	500	24	4800	5000
2024-03-28	AB	1	mSuperCARBA	1	500	26	5200
2024-03-28	C	1	mSuperCARBA	1	500	1	200	200
2024-03-28	C	1	mSuperCARBA	1	500	?	#VALUE!
2024-04-24	AB	1	Orientation + VAN	0.01	100	52	5200000	5900000
2024-04-24	AB	2	Orientation + VAN	0.01	100	66	6600000
2024-04-24	C	1	Orientation + VAN	0.01	100	56	5.6e+06	5850000
2024-04-24	C	2	Orientation + VAN	0.01	100	61	6100000
2024-04-24	AB	1	Orientation + VAN	0.001	100	8	8000000	8500000
2024-04-24	AB	2	Orientation + VAN	0.001	100	9	9000000
2024-04-24	C	1	Orientation + VAN	0.001	100	9	9000000	10500000
2024-04-24	C	2	Orientation + VAN	0.001	100	12	12000000
2024-04-24	AB	1	mSuperCARBA	1	100	4	4000	4000
2024-04-24	AB	1	mSuperCARBA	1	100	4	4000
2024-04-24	C	1	mSuperCARBA	1	100	0	0
2024-04-24	C	1	mSuperCARBA	1	100	0	0
2024-04-24	AB	1	mSuperCARBA	1	500	16	3200	4000
2024-04-24	AB	1	mSuperCARBA	1	500	24	4800
2024-04-24	C	1	mSuperCARBA	1	500	0	0	200
2024-04-24	C	1	mSuperCARBA	1	500	2	400
2024-05-23	AB	1	Orientation + VAN	0.01	100	45	4500000	4500000
2024-05-23	AB	2	Orientation + VAN	0.01	100	45	4500000
2024-05-23	C	1	Orientation + VAN	0.01	100	54	5400000	4800000
2024-05-23	C	2	Orientation + VAN	0.01	100	42	4200000
2024-05-23	AB	1	Orientation + VAN	0.001	100	7	7000000	7000000
2024-05-23	AB	2	Orientation + VAN	0.001	100	7	7000000
2024-05-23	C	1	Orientation + VAN	0.001	100	8	8000000	9500000
2024-05-23	C	2	Orientation + VAN	0.001	100	11	11000000
2024-05-23	AB	1	mSuperCARBA	1	100	12	12000	13000
2024-05-23	AB	1	mSuperCARBA	1	100	14	14000
2024-05-23	C	1	mSuperCARBA	1	100	1	1000	500
2024-05-23	C	1	mSuperCARBA	1	100	0	0
2024-05-23	AB	1	mSuperCARBA	1	500	50	10000	9200
2024-05-23	AB	1	mSuperCARBA	1	500	42	8400
2024-05-23	C	1	mSuperCARBA	1	500	2	400	200
2024-05-23	C	1	mSuperCARBA	1	500	0	0
2024-06-26	AB	1	Orientation + VAN	0.01	100	25	2500000	3550000
2024-06-26	AB	2	Orientation + VAN	0.01	100	46	4600000
2024-06-26	C	1	Orientation + VAN	0.01	100	22	2200000	4350000
2024-06-26	C	2	Orientation + VAN	0.01	100	65	6500000
2024-06-26	AB	1	Orientation + VAN	0.001	100	11	11000000	11000000
2024-06-26	AB	2	Orientation + VAN	0.001	100	11	11000000
2024-06-26	C	1	Orientation + VAN	0.001	100	15	15000000	17000000
2024-06-26	C	2	Orientation + VAN	0.001	100	19	19000000
2024-06-26	AB	1	mSuperCARBA	1	100	31	31000	27000
2024-06-26	AB	1	mSuperCARBA	1	100	23	23000
2024-06-26	C	1	mSuperCARBA	1	100	1	1000	2000
2024-06-26	C	1	mSuperCARBA	1	100	3	3000
2024-06-26	AB	1	mSuperCARBA	1	500	72	14400	13200
2024-06-26	AB	1	mSuperCARBA	1	500	60	12000
2024-06-26	C	1	mSuperCARBA	1	500	8	1600	1100
2024-06-26	C	1	mSuperCARBA	1	500	3	600

### Sheet: Genomes included in Fig. 2
SmiLabNr	Region	Art	Provtagning	Provmaterial	ST	ESBL_A	ESBL_B	ESBL_CARBA	accession	run_accession	scientific_name	fastq_ftp	read_count	base_count	experiment_alias	labelled
23-00559	Stockholm	E. coli	2023-01-05	FECES	1702	Ej påvisad	CIT	NDM-5	ERR13669410	ERR13669410	Escherichia coli	ftp.sra.ebi.ac.uk/vol1/fastq/ERR136/010/ERR13669410/ERR13669410.fastq.gz	871651	237703970	ena-EXPERIMENT-TAB-17-09-2024-12:31:25:227-146586	QS--ERR13669410
23-00663	Stockholm	E. coli	2023-01-10	URIN	131	CTX-M	Ej påvisad	OXA-48	ERR13669411	ERR13669411	Escherichia coli	ftp.sra.ebi.ac.uk/vol1/fastq/ERR136/011/ERR13669411/ERR13669411.fastq.gz	696353	200682366	ena-EXPERIMENT-TAB-17-09-2024-12:31:25:228-146588	QS--ERR13669411
23-00663	Stockholm	E. coli	2023-01-10	URIN	131	CTX-M	Ej påvisad	OXA-48	ERR13669411	ERR13868072	Escherichia coli	ftp.sra.ebi.ac.uk/vol1/fastq/ERR138/072/ERR13868072/ERR13868072.fastq.gz	692316	199589473	ena-EXPERIMENT-TAB-23-10-2024-07:49:52:383-2389	QS--ERR13868072
23-00663	Stockholm	E. coli	2023-01-10	URIN	131	CTX-M	Ej påvisad	OXA-48	ERR13868072	ERR13669411	Escherichia coli	ftp.sra.ebi.ac.uk/vol1/fastq/ERR136/011/ERR13669411/ERR13669411.fastq.gz	696353	200682366	ena-EXPERIMENT-TAB-17-09-2024-12:31:25:228-146588	QS--ERR13669411
23-00663	Stockholm	E. coli	2023-01-10	URIN	131	CTX-M	Ej påvisad	OXA-48	ERR13868072	ERR13868072	Escherichia coli	ftp.sra.ebi.ac.uk/vol1/fastq/ERR138/072/ERR13868072/ERR13868072.fastq.gz	692316	199589473	ena-EXPERIMENT-TAB-23-10-2024-07:49:52:383-2389	QS--ERR13868072
23-00895	Stockholm	E. coli	2023-01-13		10	Ej påvisad	Ej påvisad	OXA-48-Gruppen (OXA-244)	ERR13669413	ERR13669413	Escherichia coli	ftp.sra.ebi.ac.uk/vol1/fastq/ERR136/013/ERR13669413/ERR13669413.fastq.gz	625388	183413473	ena-EXPERIMENT-TAB-17-09-2024-12:31:25:229-146592	QS--ERR13669413
23-01162	Stockholm	E. coli	2023-01-19	URIN	38	Ej påvisad	Ej påvisad	OXA-48-Gruppen (OXA-244)	ERR13669415	ERR13669415	Escherichia coli	ftp.sra.ebi.ac.uk/vol1/fastq/ERR136/015/ERR13669415/ERR13669415.fastq.gz	704056	191067756	ena-EXPERIMENT-TAB-17-09-2024-12:31:25:230-146596	QS--ERR13669415
23-01165	Stockholm	E. coli	2023-01-19	FECES	131	Ej påvisad	Ej påvisad	KPC	ERR13669416	ERR13669416	Escherichia coli	ftp.sra.ebi.ac.uk/vol1/fastq/ERR136/016/ERR13669416/ERR13669416.fastq.gz	416524	120594476	ena-EXPERIMENT-TAB-17-09-2024-12:31:25:231-146598	QS--ERR13669416
23-01165	Stockholm	E. coli	2023-01-19	FECES	131	Ej påvisad	Ej påvisad	KPC	ERR13669416	ERR13868073	Escherichia coli	ftp.sra.ebi.ac.uk/vol1/fastq/ERR138/073/ERR13868073/ERR13868073.fastq.gz	416524	120594476	ena-EXPERIMENT-TAB-23-10-2024-07:49:52:384-2391	QS--ERR13868073
23-01165	Stockholm	E. coli	2023-01-19	FECES	131	Ej påvisad	Ej påvisad	KPC	ERR13868073	ERR13669416	Escherichia coli	ftp.sra.ebi.ac.uk/vol1/fastq/ERR136/016/ERR13669416/ERR13669416.fastq.gz	416524	120594476	ena-EXPERIMENT-TAB-17-09-2024-12:31:25:231-146598	QS--ERR13669416
23-01165	Stockholm	E. coli	2023-01-19	FECES	131	Ej påvisad	Ej påvisad	KPC	ERR13868073	ERR13868073	Escherichia coli	ftp.sra.ebi.ac.uk/vol1/fastq/ERR138/073/ERR13868073/ERR13868073.fastq.gz	416524	120594476	ena-EXPERIMENT-TAB-23-10-2024-07:49:52:384-2391	QS--ERR13868073
23-01160	Stockholm	E. coli	2023-01-20	URIN		Ej påvisad	CIT	NDM-5	ERR13669414	ERR13669414	Escherichia coli	ftp.sra.ebi.ac.uk/vol1/fastq/ERR136/014/ERR13669414/ERR13669414.fastq.gz	975669	286442748	ena-EXPERIMENT-TAB-17-09-2024-12:31:25:230-146594	QS--ERR13669414
23-01552	Uppsala	E. coli	2023-01-29	FECES	405	CTX-M	DHA	NDM-5	ERR13669423	ERR13669423	Escherichia coli	ftp.sra.ebi.ac.uk/vol1/fastq/ERR136/023/ERR13669423/ERR13669423.fastq.gz	1129645	329660506	ena-EXPERIMENT-TAB-17-09-2024-12:31:25:236-146612	QS--ERR13669423
23-01550	Stockholm	E. coli	2023-01-30	FECES	167	CTX-M	CIT och DHA	NDM-5	ERR13669422	ERR13669422	Escherichia coli	ftp.sra.ebi.ac.uk/vol1/fastq/ERR136/022/ERR13669422/ERR13669422.fastq.gz	1048484	314139223	ena-EXPERIMENT-TAB-17-09-2024-12:31:25:235-146610	QS--ERR13669422
23-01275	Uppsala	E. coli	2023-01-30 14:30:02	URIN	38	CTX-M	Ej påvisad	OXA-48-Gruppen (OXA-244)	ERR13669418	ERR13669418	Escherichia coli	ftp.sra.ebi.ac.uk/vol1/fastq/ERR136/018/ERR13669418/ERR13669418.fastq.gz	1670916	501371215	ena-EXPERIMENT-TAB-17-09-2024-12:31:25:232-146602	QS--ERR13669418
23-02087	Stockholm	E. coli	2023-02-09	FECES	167	CTX-M	Ej påvisad	OXA-48-Gruppen (OXA-244)	ERR13669424	ERR13669424	Escherichia coli	ftp.sra.ebi.ac.uk/vol1/fastq/ERR136/024/ERR13669424/ERR13669424.fastq.gz	348775	103769880	ena-EXPERIMENT-TAB-17-09-2024-12:31:25:236-146614	QS--ERR13669424
23-02338	Stockholm	E. coli	2023-02-14	URIN	131	CTX-M	Ej påvisad	OXA-48	ERR13868077	ERR13868077	Escherichia coli	ftp.sra.ebi.ac.uk/vol1/fastq/ERR138/077/ERR13868077/ERR13868077.fastq.gz	811093	241154835	ena-EXPERIMENT-TAB-23-10-2024-07:49:52:388-2399	QS--ERR13868077
23-02338	Stockholm	E. coli	2023-02-14	URIN	131	CTX-M	Ej påvisad	OXA-48	ERR13868077	ERR13669425	Escherichia coli	ftp.sra.ebi.ac.uk/vol1/fastq/ERR136/025/ERR13669425/ERR13669425.fastq.gz	811093	241154835	ena-EXPERIMENT-TAB-17-09-2024-12:31:25:237-146616	QS--ERR13669425
23-02338	Stockholm	E. coli	2023-02-14	URIN	131	CTX-M	Ej påvisad	OXA-48	ERR13669425	ERR13868077	Escherichia coli	ftp.sra.ebi.ac.uk/vol1/fastq/ERR138/077/ERR13868077/ERR13868077.fastq.gz	811093	241154835	ena-EXPERIMENT-TAB-23-10-2024-07:49:52:388-2399	QS--ERR13868077
23-02338	Stockholm	E. coli	2023-02-14	URIN	131	CTX-M	Ej påvisad	OXA-48	ERR13669425	ERR13669425	Escherichia coli	ftp.sra.ebi.ac.uk/vol1/fastq/ERR136/025/ERR13669425/ERR13669425.fastq.gz	811093	241154835	ena-EXPERIMENT-TAB-17-09-2024-12:31:25:237-146616	QS--ERR13669425
23-02355	Stockholm	E. coli	2023-02-15	FECES	2064	CTX-M	Ej påvisad	OXA-48-Gruppen (OXA-244)	ERR13669426	ERR13669426	Escherichia coli	ftp.sra.ebi.ac.uk/vol1/fastq/ERR136/026/ERR13669426/ERR13669426.fastq.gz	451126	131555956	ena-EXPERIMENT-TAB-17-09-2024-12:31:25:238-146618	QS--ERR13669426
24-04409	Stockholm	E. coli	2023-02-24	FECES	648	CTX-M-15	Ej påvisad	NDM-5	ERS26792712	ERR13669542	Escherichia coli	ftp.sra.ebi.ac.uk/vol1/fastq/ERR136/042/ERR13669542/ERR13669542.fastq.gz	544178	168976751	ena-EXPERIMENT-TAB-17-09-2024-12:31:25:315-146850	QS--ERR13669542
24-04409	Stockholm	E. coli	2023-02-24	FECES	648	CTX-M-15	Ej påvisad	NDM-5	ERS26792712	ERR15567802	Escherichia coli	ftp.sra.ebi.ac.uk/vol1/fastq/ERR155/002/ERR15567802/ERR15567802.fastq.gz	428291	84518307	ena-EXPERIMENT-TAB-15-09-2025-06:54:41:982-197932	QS--ERR15567802
23-03490	Uppsala	E. coli	2023-03-07	URIN	156	Ej påvisad	Ej påvisad	NDM-5	ERR13669427	ERR13669427	Escherichia coli	ftp.sra.ebi.ac.uk/vol1/fastq/ERR136/027/ERR13669427/ERR13669427.fastq.gz	489753	140871126	ena-EXPERIMENT-TAB-17-09-2024-12:31:25:238-146620	QS--ERR13669427
23-03830	Stockholm	E. coli	2023-03-10	URIN	10	Ej påvisad	Ej påvisad	OXA-48-Gruppen (OXA-244)	ERR13669430	ERR13669430	Escherichia coli	ftp.sra.ebi.ac.uk/vol1/fastq/ERR136/030/ERR13669430/ERR13669430.fastq.gz	703181	201085903	ena-EXPERIMENT-TAB-17-09-2024-12:31:25:240-146626	QS--ERR13669430
23-03828	Stockholm	E. coli	2023-03-14	FECES	410	Ej påvisad	CIT	OXA-48-Gruppen (OXA-181)	ERR13669429	ERR13669429	Escherichia coli	ftp.sra.ebi.ac.uk/vol1/fastq/ERR136/029/ERR13669429/ERR13669429.fastq.gz	662817	188614186	ena-EXPERIMENT-TAB-17-09-2024-12:31:25:239-146624	QS--ERR13669429
23-03619	Stockholm	E. coli	2023-03-14 14:13:36	FECES	2659	CTX-M	CIT	NDM-5	ERR13669428	ERR13669428	Escherichia coli	ftp.sra.ebi.ac.uk/vol1/fastq/ERR136/028/ERR13669428/ERR13669428.fastq.gz	504355	135009217	ena-EXPERIMENT-TAB-17-09-2024-12:31:25:239-146622	QS--ERR13669428
23-04042	Stockholm	E. coli	2023-03-17	FECES	648	CTX-M	Ej påvisad	NDM-5	ERR13669431	ERR13669431	Escherichia coli	ftp.sra.ebi.ac.uk/vol1/fastq/ERR136/031/ERR13669431/ERR13669431.fastq.gz	655024	188483692	ena-EXPERIMENT-TAB-17-09-2024-12:31:25:241-146628	QS--ERR13669431
23-04195	Uppsala	E. coli	2023-03-21		10	CTX-M	Ej påvisad	OXA-48-Gruppen (OXA-244)	ERR13669433	ERR13669433	Escherichia coli	ftp.sra.ebi.ac.uk/vol1/fastq/ERR136/033/ERR13669433/ERR13669433.fastq.gz	1944367	503682394	ena-EXPERIMENT-TAB-17-09-2024-12:31:25:242-146632	QS--ERR13669433
23-04630	Stockholm	E. coli	2023-03-29	FECES	648	Ej påvisad	Ej påvisad	OXA-48-Gruppen (OXA-244)	ERR13669437	ERR13669437	Escherichia coli	ftp.sra.ebi.ac.uk/vol1/fastq/ERR136/037/ERR13669437/ERR13669437.fastq.gz	750916	189899793	ena-EXPERIMENT-TAB-17-09-2024-12:31:25:245-146640	QS--ERR13669437
23-04503	Stockholm	E. coli	2023-03-31 13:53:57	BLOD	69	Ej påvisad	Ej påvisad	OXA-48-Gruppen (OXA-244)	ERR13669435	ERR13669435	Escherichia coli	ftp.sra.ebi.ac.uk/vol1/fastq/ERR136/035/ERR13669435/ERR13669435.fastq.gz	617551	173248817	ena-EXPERIMENT-TAB-17-09-2024-12:31:25:243-146636	QS--ERR13669435
23-04504	Stockholm	E. coli	2023-03-31 13:54:36	URIN	361	Ej påvisad	Ej påvisad	KPC-3 och NDM-5	ERR13669436	ERR13669436	Escherichia coli	ftp.sra.ebi.ac.uk/vol1/fastq/ERR136/036/ERR13669436/ERR13669436.fastq.gz	492530	147940750	ena-EXPERIMENT-TAB-17-09-2024-12:31:25:244-146638	QS--ERR13669436
23-05613	Stockholm	E. coli	2023-04-02	URIN	648	CTX-M	Ej påvisad	NDM-5	ERR13669443	ERR13669443	Escherichia coli	ftp.sra.ebi.ac.uk/vol1/fastq/ERR136/043/ERR13669443/ERR13669443.fastq.gz	605885	172991670	ena-EXPERIMENT-TAB-17-09-2024-12:31:25:249-146652	QS--ERR13669443
23-04791	Stockholm	E. coli	2023-04-06 13:39:27	FECES	410	CTX-M	CIT	OXA-48	ERR13669438	ERR13669438	Escherichia coli	ftp.sra.ebi.ac.uk/vol1/fastq/ERR136/038/ERR13669438/ERR13669438.fastq.gz	1115023	260582312	ena-EXPERIMENT-TAB-17-09-2024-12:31:25:245-146642	QS--ERR13669438
23-04792	Stockholm	E. coli	2023-04-06 13:40:18	FECES	361	CTX-M	CIT	NDM-5	ERR13669439	ERR13669439	Escherichia coli	ftp.sra.ebi.ac.uk/vol1/fastq/ERR136/039/ERR13669439/ERR13669439.fastq.gz	912185	231924569	ena-EXPERIMENT-TAB-17-09-2024-12:31:25:246-146644	QS--ERR13669439
23-04793	Stockholm	E. coli	2023-04-06 13:41:33		457	CTX-M	Ej påvisad	NDM-5	ERR13669440	ERR13669440	Escherichia coli	ftp.sra.ebi.ac.uk/vol1/fastq/ERR136/040/ERR13669440/ERR13669440.fastq.gz	553961	150216697	ena-EXPERIMENT-TAB-17-09-2024-12:31:25:247-146646	QS--ERR13669440
23-05087	Stockholm	E. coli	2023-04-09	FECES	361	CTX-M	Ej påvisad	OXA-48-Gruppen (OXA-244)	ERR13669441	ERR13669441	Escherichia coli	ftp.sra.ebi.ac.uk/vol1/fastq/ERR136/041/ERR13669441/ERR13669441.fastq.gz	752339	212153661	ena-EXPERIMENT-TAB-17-09-2024-12:31:25:247-146648	QS--ERR13669441
23-05619	Stockholm	E. coli	2023-04-17	URIN	69	CTX-M	Ej påvisad	OXA-48-Gruppen (OXA-244)	ERR13669445	ERR13669445	Escherichia coli	ftp.sra.ebi.ac.uk/vol1/fastq/ERR136/045/ERR13669445/ERR13669445.fastq.gz	793612	226613679	ena-EXPERIMENT-TAB-17-09-2024-12:31:25:250-146656	QS--ERR13669445
23-05315	Stockholm	E. coli	2023-04-19 15:10:01	FECES	1284	CTX-M	Ej påvisad	NDM-5	ERR13669442	ERR13669442	Escherichia coli	ftp.sra.ebi.ac.uk/vol1/fastq/ERR136/042/ERR13669442/ERR13669442.fastq.gz	618863	175537740	ena-EXPERIMENT-TAB-17-09-2024-12:31:25:248-146650	QS--ERR13669442
23-05663	Uppsala	E. coli	2023-04-21	FECES	648	CTX-M	Ej påvisad	NDM-5	ERR13669446	ERR13669446	Escherichia coli	ftp.sra.ebi.ac.uk/vol1/fastq/ERR136/046/ERR13669446/ERR13669446.fastq.gz	690383	205763200	ena-EXPERIMENT-TAB-17-09-2024-12:31:25:251-146658	QS--ERR13669446
23-05614	Stockholm	E. coli	2023-04-22	URIN	410	Ej påvisad	CIT	NDM	ERR13669444	ERR13669444	Escherichia coli	ftp.sra.ebi.ac.uk/vol1/fastq/ERR136/044/ERR13669444/ERR13669444.fastq.gz	1967843	522304109	ena-EXPERIMENT-TAB-17-09-2024-12:31:25:249-146654	QS--ERR13669444
23-05698	Stockholm	E. coli	2023-04-26	FECES	127	Ej påvisad	Ej påvisad	OXA-48	ERR13669447	ERR13669447	Escherichia coli	ftp.sra.ebi.ac.uk/vol1/fastq/ERR136/047/ERR13669447/ERR13669447.fastq.gz	734085	194689052	ena-EXPERIMENT-TAB-17-09-2024-12:31:25:251-146660	QS--ERR13669447
23-06222	Stockholm	E. coli	2023-05-05	URIN	38	CTX-M	Ej påvisad	OXA-48-Gruppen (OXA-244)	ERR13669448	ERR13669448	Escherichia coli	ftp.sra.ebi.ac.uk/vol1/fastq/ERR136/048/ERR13669448/ERR13669448.fastq.gz	684400	206951805	ena-EXPERIMENT-TAB-17-09-2024-12:31:25:252-146662	QS--ERR13669448
23-06226	Stockholm	E. coli	2023-05-06	FECES	648	Ej påvisad	Ej påvisad	NDM-5	ERR13669449	ERR13669449	Escherichia coli	ftp.sra.ebi.ac.uk/vol1/fastq/ERR136/049/ERR13669449/ERR13669449.fastq.gz	443555	131102147	ena-EXPERIMENT-TAB-17-09-2024-12:31:25:253-146664	QS--ERR13669449
23-06245	Uppsala	E. coli	2023-05-15 15:56:03	FECES	224	Ej påvisad	DHA	OXA-48-Gruppen (OXA-181)	ERR13669450	ERR13669450	Escherichia coli	ftp.sra.ebi.ac.uk/vol1/fastq/ERR136/050/ERR13669450/ERR13669450.fastq.gz	819188	245846982	ena-EXPERIMENT-TAB-17-09-2024-12:31:25:253-146666	QS--ERR13669450
23-06437	Stockholm	E. coli	2023-05-22 15:02:45	FECES	43	Ej påvisad	Ej påvisad	OXA-48-Gruppen (OXA-244)	ERR13669451	ERR13669451	Escherichia coli	ftp.sra.ebi.ac.uk/vol1/fastq/ERR136/051/ERR13669451/ERR13669451.fastq.gz	337080	104209700	ena-EXPERIMENT-TAB-17-09-2024-12:31:25:254-146668	QS--ERR13669451
23-06928	Stockholm	E. coli	2023-06-01 14:20:53	FECES	1434	CTX-M	Ej påvisad	OXA-48	ERR13669452	ERR13669452	Escherichia coli	ftp.sra.ebi.ac.uk/vol1/fastq/ERR136/052/ERR13669452/ERR13669452.fastq.gz	798954	232526810	ena-EXPERIMENT-TAB-17-09-2024-12:31:25:255-146670	QS--ERR13669452
23-07118	Stockholm	E. coli	2023-06-04	FECES	12	CTX-M	Ej påvisad	KPC	ERR13669453	ERR13669453	Escherichia coli	ftp.sra.ebi.ac.uk/vol1/fastq/ERR136/053/ERR13669453/ERR13669453.fastq.gz	468832	132496129	ena-EXPERIMENT-TAB-17-09-2024-12:31:25:255-146672	QS--ERR13669453
23-07306	Stockholm	E. coli	2023-06-07	URIN	167	CTX-M	Ej påvisad	NDM-5	ERR13669454	ERR13669454	Escherichia coli	ftp.sra.ebi.ac.uk/vol1/fastq/ERR136/054/ERR13669454/ERR13669454.fastq.gz	575825	168597093	ena-EXPERIMENT-TAB-17-09-2024-12:31:25:256-146674	QS--ERR13669454
23-07465	Stockholm	E. coli	2023-06-13	FECES	73	Ej påvisad	Ej påvisad	NDM-5	ERR13669457	ERR13669457	Escherichia coli	ftp.sra.ebi.ac.uk/vol1/fastq/ERR136/057/ERR13669457/ERR13669457.fastq.gz	516818	152952920	ena-EXPERIMENT-TAB-17-09-2024-12:31:25:258-146680	QS--ERR13669457
23-07684	Stockholm	E. coli	2023-06-16	URIN	538	CTX-M	Ej påvisad	OXA-48-Gruppen (OXA-181)	ERR13669458	ERR13669458	Escherichia coli	ftp.sra.ebi.ac.uk/vol1/fastq/ERR136/058/ERR13669458/ERR13669458.fastq.gz	627909	181620422	ena-EXPERIMENT-TAB-17-09-2024-12:31:25:259-146682	QS--ERR13669458
23-07810	Stockholm	E. coli	2023-06-20	URIN	131	CTX-M	Ej påvisad	OXA-48-Gruppen (OXA-244)	ERR13868083	ERR13868083	Escherichia coli	ftp.sra.ebi.ac.uk/vol1/fastq/ERR138/083/ERR13868083/ERR13868083.fastq.gz	261179	74820523	ena-EXPERIMENT-TAB-23-10-2024-07:49:52:395-2411	QS--ERR13868083
23-07810	Stockholm	E. coli	2023-06-20	URIN	131	CTX-M	Ej påvisad	OXA-48-Gruppen (OXA-244)	ERR13868083	ERR13669459	Escherichia coli	ftp.sra.ebi.ac.uk/vol1/fastq/ERR136/059/ERR13669459/ERR13669459.fastq.gz	532276	152787924	ena-EXPERIMENT-TAB-17-09-2024-12:31:25:260-146684	QS--ERR13669459
23-07810	Stockholm	E. coli	2023-06-20	URIN	131	CTX-M	Ej påvisad	OXA-48-Gruppen (OXA-244)	ERR13669459	ERR13868083	Escherichia coli	ftp.sra.ebi.ac.uk/vol1/fastq/ERR138/083/ERR13868083/ERR13868083.fastq.gz	261179	74820523	ena-EXPERIMENT-TAB-23-10-2024-07:49:52:395-2411	QS--ERR13868083
23-07810	Stockholm	E. coli	2023-06-20	URIN	131	CTX-M	Ej påvisad	OXA-48-Gruppen (OXA-244)	ERR13669459	ERR13669459	Escherichia coli	ftp.sra.ebi.ac.uk/vol1/fastq/ERR136/059/ERR13669459/ERR13669459.fastq.gz	532276	152787924	ena-EXPERIMENT-TAB-17-09-2024-12:31:25:260-146684	QS--ERR13669459
23-08232	Stockholm	E. coli	2023-06-30	FECES	1284	CTX-M	DHA	NDM-5	ERR13669464	ERR13669464	Escherichia coli	ftp.sra.ebi.ac.uk/vol1/fastq/ERR136/064/ERR13669464/ERR13669464.fastq.gz	749408	216639023	ena-EXPERIMENT-TAB-17-09-2024-12:31:25:263-146694	QS--ERR13669464
23-08458	Stockholm	E. coli	2023-06-30	FECES	636	CTX-M	Ej påvisad	OXA-48-Gruppen (OXA-244)	ERR13669467	ERR13669467	Escherichia coli	ftp.sra.ebi.ac.uk/vol1/fastq/ERR136/067/ERR13669467/ERR13669467.fastq.gz	518521	152799682	ena-EXPERIMENT-TAB-17-09-2024-12:31:25:265-146700	QS--ERR13669467
23-08261	Stockholm	E. coli	2023-07-04	RECTUM	405	Ej påvisad	Ej påvisad	OXA-48-Gruppen (OXA-244)	ERR13669465	ERR13669465	Escherichia coli	ftp.sra.ebi.ac.uk/vol1/fastq/ERR136/065/ERR13669465/ERR13669465.fastq.gz	444648	130487826	ena-EXPERIMENT-TAB-17-09-2024-12:31:25:264-146696	QS--ERR13669465
23-08088	Stockholm	E. coli	2023-07-04 15:09:10		362	Ej påvisad	Ej påvisad	OXA-48	ERR13669461	ERR13669461	Escherichia coli	ftp.sra.ebi.ac.uk/vol1/fastq/ERR136/061/ERR13669461/ERR13669461.fastq.gz	418595	123057318	ena-EXPERIMENT-TAB-17-09-2024-12:31:25:261-146688	QS--ERR13669461
23-08649	Stockholm	E. coli	2023-07-12	FECES	636	CTX-M	Ej påvisad	OXA-48-Gruppen (OXA-244)	ERR13669468	ERR13669468	Escherichia coli	ftp.sra.ebi.ac.uk/vol1/fastq/ERR136/068/ERR13669468/ERR13669468.fastq.gz	532678	155332327	ena-EXPERIMENT-TAB-17-09-2024-12:31:25:266-146702	QS--ERR13669468
23-08856	Stockholm	E. coli	2023-07-18	FECES	410	CTX-M	Ej påvisad	OXA-48-Gruppen (OXA-181)	ERR13669470	ERR13669470	Escherichia coli	ftp.sra.ebi.ac.uk/vol1/fastq/ERR136/070/ERR13669470/ERR13669470.fastq.gz	650447	195644389	ena-EXPERIMENT-TAB-17-09-2024-12:31:25:267-146706	QS--ERR13669470
23-08924	Stockholm	E. coli	2023-07-20	BLOD	38	CTX-M	Ej påvisad	OXA-48-Gruppen (OXA-244)	ERR13669474	ERR13669474	Escherichia coli	ftp.sra.ebi.ac.uk/vol1/fastq/ERR136/074/ERR13669474/ERR13669474.fastq.gz	599347	176570272	ena-EXPERIMENT-TAB-17-09-2024-12:31:25:270-146714	QS--ERR13669474
23-09985	Stockholm	E. coli	2023-08-22 14:35:14	FECES	1598	CTX-M	Ej påvisad	OXA-48	ERR13669478	ERR13669478	Escherichia coli	ftp.sra.ebi.ac.uk/vol1/fastq/ERR136/078/ERR13669478/ERR13669478.fastq.gz	731530	220942747	ena-EXPERIMENT-TAB-17-09-2024-12:31:25:272-146722	QS--ERR13669478
23-10031	Stockholm	E. coli	2023-08-23 14:30:55	FECES	46	CTX-M	Ej påvisad	OXA-48	ERR13669479	ERR13669479	Escherichia coli	ftp.sra.ebi.ac.uk/vol1/fastq/ERR136/079/ERR13669479/ERR13669479.fastq.gz	677165	205188672	ena-EXPERIMENT-TAB-17-09-2024-12:31:25:273-146724	QS--ERR13669479
23-10032	Stockholm	E. coli	2023-08-23 14:32:21	FECES	648	Ej påvisad	Ej påvisad	NDM-5	ERR13669480	ERR13669480	Escherichia coli	ftp.sra.ebi.ac.uk/vol1/fastq/ERR136/080/ERR13669480/ERR13669480.fastq.gz	821571	244572294	ena-EXPERIMENT-TAB-17-09-2024-12:31:25:274-146726	QS--ERR13669480
23-10033	Stockholm	E. coli	2023-08-23 14:34:29	FECES	361	CTX-M	CIT	NDM-5	ERR13669481	ERR13669481	Escherichia coli	ftp.sra.ebi.ac.uk/vol1/fastq/ERR136/081/ERR13669481/ERR13669481.fastq.gz	604952	180642130	ena-EXPERIMENT-TAB-17-09-2024-12:31:25:274-146728	QS--ERR13669481
23-10445	Stockholm	E. coli	2023-08-25	FECES	540	Ej påvisad	CIT	OXA-48-Gruppen (OXA-244)	ERR13669484	ERR13669484	Escherichia coli	ftp.sra.ebi.ac.uk/vol1/fastq/ERR136/084/ERR13669484/ERR13669484.fastq.gz	996804	296539180	ena-EXPERIMENT-TAB-17-09-2024-12:31:25:276-146734	QS--ERR13669484
23-10446	Stockholm	E. coli	2023-08-25		361	CTX-M	CIT	NDM-5	ERR13669485	ERR13669485	Escherichia coli	ftp.sra.ebi.ac.uk/vol1/fastq/ERR136/085/ERR13669485/ERR13669485.fastq.gz	530829	161837481	ena-EXPERIMENT-TAB-17-09-2024-12:31:25:277-146736	QS--ERR13669485
23-10444	Stockholm	E. coli	2023-08-28	FECES	167	CTX-M	Ej påvisad	NDM-5	ERR13669483	ERR13669483	Escherichia coli	ftp.sra.ebi.ac.uk/vol1/fastq/ERR136/083/ERR13669483/ERR13669483.fastq.gz	577095	169774556	ena-EXPERIMENT-TAB-17-09-2024-12:31:25:276-146732	QS--ERR13669483
23-10359	Stockholm	E. coli	2023-08-30 14:35:23	FECES	648	CTX-M	Ej påvisad	NDM-5	ERR13669482	ERR13669482	Escherichia coli	ftp.sra.ebi.ac.uk/vol1/fastq/ERR136/082/ERR13669482/ERR13669482.fastq.gz	376724	116022268	ena-EXPERIMENT-TAB-17-09-2024-12:31:25:275-146730	QS--ERR13669482
23-11164	Stockholm	E. coli	2023-09-09	URIN	1598	CTX-M	Ej påvisad	OXA-48	ERR13669488	ERR13669488	Escherichia coli	ftp.sra.ebi.ac.uk/vol1/fastq/ERR136/088/ERR13669488/ERR13669488.fastq.gz	697886	209289010	ena-EXPERIMENT-TAB-17-09-2024-12:31:25:279-146742	QS--ERR13669488
23-11169	Stockholm	E. coli	2023-09-11	FECES	648	Ej påvisad	Ej påvisad	NDM-5	ERR13669489	ERR13669489	Escherichia coli	ftp.sra.ebi.ac.uk/vol1/fastq/ERR136/089/ERR13669489/ERR13669489.fastq.gz	568487	170281910	ena-EXPERIMENT-TAB-17-09-2024-12:31:25:279-146744	QS--ERR13669489
23-11068	Stockholm	E. coli	2023-09-13 15:16:39	FECES	69	CTX-M	DHA	OXA-48-Gruppen (OXA-244)	ERR13669487	ERR13669487	Escherichia coli	ftp.sra.ebi.ac.uk/vol1/fastq/ERR136/087/ERR13669487/ERR13669487.fastq.gz	732159	217007134	ena-EXPERIMENT-TAB-17-09-2024-12:31:25:278-146740	QS--ERR13669487
23-12155	Stockholm	E. coli	2023-09-14	FECES	3580	CTX-M	Ej påvisad	NDM-5	ERR13669498	ERR13669498	Escherichia coli	ftp.sra.ebi.ac.uk/vol1/fastq/ERR136/098/ERR13669498/ERR13669498.fastq.gz	446943	133275177	ena-EXPERIMENT-TAB-17-09-2024-12:31:25:285-146762	QS--ERR13669498
23-12156	Stockholm	E. coli	2023-09-14	FECES	361	CTX-M	Ej påvisad	NDM-5	ERR13669499	ERR13669499	Escherichia coli	ftp.sra.ebi.ac.uk/vol1/fastq/ERR136/099/ERR13669499/ERR13669499.fastq.gz	561388	171262773	ena-EXPERIMENT-TAB-17-09-2024-12:31:25:286-146764	QS--ERR13669499
23-11333	Stockholm	E. coli	2023-09-18 16:32:05	FECES	410	CTX-M, SHV	Ej påvisad	NDM-18	ERR13669490	ERR13669490	Escherichia coli	ftp.sra.ebi.ac.uk/vol1/fastq/ERR136/090/ERR13669490/ERR13669490.fastq.gz	1123235	314555304	ena-EXPERIMENT-TAB-17-09-2024-12:31:25:280-146746	QS--ERR13669490
23-11903	Stockholm	E. coli	2023-09-19	FECES	405	CTX-M	Ej påvisad	NDM-5	ERR13669496	ERR13669496	Escherichia coli	ftp.sra.ebi.ac.uk/vol1/fastq/ERR136/096/ERR13669496/ERR13669496.fastq.gz	569381	175727111	ena-EXPERIMENT-TAB-17-09-2024-12:31:25:284-146758	QS--ERR13669496
23-11689	Stockholm	E. coli	2023-09-20	FECES	10	Ej påvisad	Ej påvisad	OXA-48-Gruppen (OXA-244)	ERR13669495	ERR13669495	Escherichia coli	ftp.sra.ebi.ac.uk/vol1/fastq/ERR136/095/ERR13669495/ERR13669495.fastq.gz	399557	122778108	ena-EXPERIMENT-TAB-17-09-2024-12:31:25:283-146756	QS--ERR13669495
23-11960	Stockholm	E. coli	2023-09-21	FECES	405	Ej påvisad	Ej påvisad	NDM-5	ERR13669497	ERR13669497	Escherichia coli	ftp.sra.ebi.ac.uk/vol1/fastq/ERR136/097/ERR13669497/ERR13669497.fastq.gz	409898	127155260	ena-EXPERIMENT-TAB-17-09-2024-12:31:25:285-146760	QS--ERR13669497
23-11508	Uppsala	E. coli	2023-09-21 08:09:50	FECES	131	CTX-M	Ej påvisad	OXA-48-Gruppen (OXA-244)	ERR13669493	ERR13868085	Escherichia coli	ftp.sra.ebi.ac.uk/vol1/fastq/ERR138/085/ERR13868085/ERR13868085.fastq.gz	453305	137159716	ena-EXPERIMENT-TAB-23-10-2024-07:49:52:397-2415	QS--ERR13868085
23-11508	Uppsala	E. coli	2023-09-21 08:09:50	FECES	131	CTX-M	Ej påvisad	OXA-48-Gruppen (OXA-244)	ERR13669493	ERR13669493	Escherichia coli	ftp.sra.ebi.ac.uk/vol1/fastq/ERR136/093/ERR13669493/ERR13669493.fastq.gz	453305	137159716	ena-EXPERIMENT-TAB-17-09-2024-12:31:25:282-146752	QS--ERR13669493
23-11508	Uppsala	E. coli	2023-09-21 08:09:50	FECES	131	CTX-M	Ej påvisad	OXA-48-Gruppen (OXA-244)	ERR13868085	ERR13868085	Escherichia coli	ftp.sra.ebi.ac.uk/vol1/fastq/ERR138/085/ERR13868085/ERR13868085.fastq.gz	453305	137159716	ena-EXPERIMENT-TAB-23-10-2024-07:49:52:397-2415	QS--ERR13868085
23-11508	Uppsala	E. coli	2023-09-21 08:09:50	FECES	131	CTX-M	Ej påvisad	OXA-48-Gruppen (OXA-244)	ERR13868085	ERR13669493	Escherichia coli	ftp.sra.ebi.ac.uk/vol1/fastq/ERR136/093/ERR13669493/ERR13669493.fastq.gz	453305	137159716	ena-EXPERIMENT-TAB-17-09-2024-12:31:25:282-146752	QS--ERR13669493
23-11630	Stockholm	E. coli	2023-09-22 14:56:47	URIN	167	Ej påvisad	Ej påvisad	NDM-5	ERR13669494	ERR13669494	Escherichia coli	ftp.sra.ebi.ac.uk/vol1/fastq/ERR136/094/ERR13669494/ERR13669494.fastq.gz	399411	122636312	ena-EXPERIMENT-TAB-17-09-2024-12:31:25:283-146754	QS--ERR13669494
23-12259	Uppsala	E. coli	2023-09-28	URIN	1722	CTX-M	DHA	OXA-48-Gruppen (OXA-244)	ERR13669500	ERR13669500	Escherichia coli	ftp.sra.ebi.ac.uk/vol1/fastq/ERR136/000/ERR13669500/ERR13669500.fastq.gz	376637	118505221	ena-EXPERIMENT-TAB-17-09-2024-12:31:25:287-146766	QS--ERR13669500
23-12469	Stockholm	E. coli	2023-10-02	URIN	58	Ej påvisad	Ej påvisad	OXA-48-Gruppen (OXA-244)	ERR13669503	ERR13669503	Escherichia coli	ftp.sra.ebi.ac.uk/vol1/fastq/ERR136/003/ERR13669503/ERR13669503.fastq.gz	947134	293649638	ena-EXPERIMENT-TAB-17-09-2024-12:31:25:289-146772	QS--ERR13669503
23-12801	Stockholm	E. coli	2023-10-06		361	CTX-M	Ej påvisad	OXA-48-Gruppen (OXA-244)	ERR13669504	ERR13669504	Escherichia coli	ftp.sra.ebi.ac.uk/vol1/fastq/ERR136/004/ERR13669504/ERR13669504.fastq.gz	1389746	429727383	ena-EXPERIMENT-TAB-17-09-2024-12:31:25:289-146774	QS--ERR13669504
23-12381	Stockholm	E. coli	2023-10-06 15:21:38	URIN	648	Ej påvisad	Ej påvisad	NDM-5	ERR13669502	ERR13669502	Escherichia coli	ftp.sra.ebi.ac.uk/vol1/fastq/ERR136/002/ERR13669502/ERR13669502.fastq.gz	1083632	330520631	ena-EXPERIMENT-TAB-17-09-2024-12:31:25:288-146770	QS--ERR13669502
23-12946	Stockholm	E. coli	2023-10-13	FECES	405	CTX-M	Ej påvisad	NDM-5	ERR13669509	ERR13669509	Escherichia coli	ftp.sra.ebi.ac.uk/vol1/fastq/ERR136/009/ERR13669509/ERR13669509.fastq.gz	696542	216406592	ena-EXPERIMENT-TAB-17-09-2024-12:31:25:293-146784	QS--ERR13669509
23-13248	Stockholm	E. coli	2023-10-16	FECES	167	CTX-M	Ej påvisad	NDM-19	ERR13669512	ERR13669512	Escherichia coli	ftp.sra.ebi.ac.uk/vol1/fastq/ERR136/012/ERR13669512/ERR13669512.fastq.gz	1100798	329208881	ena-EXPERIMENT-TAB-17-09-2024-12:31:25:295-146790	QS--ERR13669512
23-12838	Stockholm	E. coli	2023-10-16 14:15:12	FECES	2011	Ej påvisad	CIT, DHA	OXA-48-Gruppen (OXA-181)	ERR13669505	ERR13669505	Escherichia coli	ftp.sra.ebi.ac.uk/vol1/fastq/ERR136/005/ERR13669505/ERR13669505.fastq.gz	418086	126875929	ena-EXPERIMENT-TAB-17-09-2024-12:31:25:290-146776	QS--ERR13669505
23-12839	Stockholm	E. coli	2023-10-16 14:16:56	URIN	405	CTX-M	Ej påvisad	NDM-5	ERR13669506	ERR13669506	Escherichia coli	ftp.sra.ebi.ac.uk/vol1/fastq/ERR136/006/ERR13669506/ERR13669506.fastq.gz	1026762	310245966	ena-EXPERIMENT-TAB-17-09-2024-12:31:25:291-146778	QS--ERR13669506
23-13247	Stockholm	E. coli	2023-10-17	FECES	372	Ej påvisad	Ej påvisad	OXA-48-Gruppen (OXA-181)	ERR13669511	ERR13669511	Escherichia coli	ftp.sra.ebi.ac.uk/vol1/fastq/ERR136/011/ERR13669511/ERR13669511.fastq.gz	432311	125833802	ena-EXPERIMENT-TAB-17-09-2024-12:31:25:294-146788	QS--ERR13669511
23-12943	Stockholm	E. coli	2023-10-17 15:12:43	FECES	1434	CTX-M	Ej påvisad	OXA-48	ERR13669507	ERR13669507	Escherichia coli	ftp.sra.ebi.ac.uk/vol1/fastq/ERR136/007/ERR13669507/ERR13669507.fastq.gz	1057308	286603193	ena-EXPERIMENT-TAB-17-09-2024-12:31:25:291-146780	QS--ERR13669507
23-12945	Stockholm	E. coli	2023-10-17 15:15:31	URIN	636	CTX-M	Ej påvisad	OXA-48-Gruppen (OXA-244)	ERR13669508	ERR13669508	Escherichia coli	ftp.sra.ebi.ac.uk/vol1/fastq/ERR136/008/ERR13669508/ERR13669508.fastq.gz	405720	129976596	ena-EXPERIMENT-TAB-17-09-2024-12:31:25:292-146782	QS--ERR13669508
23-13645	Stockholm	E. coli	2023-10-20		1193	CTX-M	CIT	NDM-1	ERR13669513	ERR13669513	Escherichia coli	ftp.sra.ebi.ac.uk/vol1/fastq/ERR136/013/ERR13669513/ERR13669513.fastq.gz	478915	145752192	ena-EXPERIMENT-TAB-17-09-2024-12:31:25:295-146792	QS--ERR13669513
23-13654	Stockholm	E. coli	2023-10-20	FECES	648	CTX-M	CIT	OXA-48-Gruppen (OXA-232)	ERR13669515	ERR13669515	Escherichia coli	ftp.sra.ebi.ac.uk/vol1/fastq/ERR136/015/ERR13669515/ERR13669515.fastq.gz	813342	251935336	ena-EXPERIMENT-TAB-17-09-2024-12:31:25:297-146796	QS--ERR13669515
23-13653	Stockholm	E. coli	2023-10-21	FECES	131	CTX-M	Ej påvisad	NDM-5		ERR13669514	Escherichia coli	ftp.sra.ebi.ac.uk/vol1/fastq/ERR136/014/ERR13669514/ERR13669514.fastq.gz	393810	117549549	ena-EXPERIMENT-TAB-17-09-2024-12:31:25:296-146794	QS--ERR13669514
23-13653	Stockholm	E. coli	2023-10-21	FECES	131	CTX-M	Ej påvisad	NDM-5		ERR13868088	Escherichia coli	ftp.sra.ebi.ac.uk/vol1/fastq/ERR138/088/ERR13868088/ERR13868088.fastq.gz	393810	117549549	ena-EXPERIMENT-TAB-23-10-2024-07:49:52:400-2421	QS--ERR13868088
23-15426	Stockholm	E. coli	2023-10-29	SÅRSEKRET	69	Ej påvisad	Ej påvisad	OXA-48		ERR13669535	Escherichia coli	ftp.sra.ebi.ac.uk/vol1/fastq/ERR136/035/ERR13669535/ERR13669535.fastq.gz	403549	127543830	ena-EXPERIMENT-TAB-17-09-2024-12:31:25:311-146836	QS--ERR13669535
23-14046	Stockholm	E. coli	2023-10-31	URIN	69	Ej påvisad	Ej påvisad	OXA-48		ERR13669517	Escherichia coli	ftp.sra.ebi.ac.uk/vol1/fastq/ERR136/017/ERR13669517/ERR13669517.fastq.gz	578064	180248524	ena-EXPERIMENT-TAB-17-09-2024-12:31:25:298-146800	QS--ERR13669517
23-14241	Stockholm	E. coli	2023-11-09 15:24:13	URIN	167	Ej påvisad	Ej påvisad	NDM-5		ERR13669519	Escherichia coli	ftp.sra.ebi.ac.uk/vol1/fastq/ERR136/019/ERR13669519/ERR13669519.fastq.gz	592201	183340032	ena-EXPERIMENT-TAB-17-09-2024-12:31:25:299-146804	QS--ERR13669519
23-14351	Stockholm	E. coli	2023-11-10 14:51:55	URIN	131	CTX-M	Ej påvisad	OXA-48-Gruppen (OXA-244)		ERR13669520	Escherichia coli	ftp.sra.ebi.ac.uk/vol1/fastq/ERR136/020/ERR13669520/ERR13669520.fastq.gz	366732	112156382	ena-EXPERIMENT-TAB-17-09-2024-12:31:25:300-146806	QS--ERR13669520
23-14351	Stockholm	E. coli	2023-11-10 14:51:55	URIN	131	CTX-M	Ej påvisad	OXA-48-Gruppen (OXA-244)		ERR13868090	Escherichia coli	ftp.sra.ebi.ac.uk/vol1/fastq/ERR138/090/ERR13868090/ERR13868090.fastq.gz	366732	112156382	ena-EXPERIMENT-TAB-23-10-2024-07:49:52:401-2425	QS--ERR13868090
23-14523	Stockholm	E. coli	2023-11-11	RECTUM	405	CTX-M	Ej påvisad	NDM-5		ERR13669521	Escherichia coli	ftp.sra.ebi.ac.uk/vol1/fastq/ERR136/021/ERR13669521/ERR13669521.fastq.gz	1485708	464421621	ena-EXPERIMENT-TAB-17-09-2024-12:31:25:301-146808	QS--ERR13669521
23-14763	Stockholm	E. coli	2023-11-15	FECES	4450	CTX-M	CIT	OXA-48-Gruppen (OXA-244)		ERR13669523	Escherichia coli	ftp.sra.ebi.ac.uk/vol1/fastq/ERR136/023/ERR13669523/ERR13669523.fastq.gz	1163804	356758036	ena-EXPERIMENT-TAB-17-09-2024-12:31:25:302-146812	QS--ERR13669523
23-14536	Stockholm	E. coli	2023-11-16 12:47:54	URIN	69	CTX-M	Ej påvisad	OXA-48-Gruppen (OXA-244)		ERR13669522	Escherichia coli	ftp.sra.ebi.ac.uk/vol1/fastq/ERR136/022/ERR13669522/ERR13669522.fastq.gz	1231970	387625993	ena-EXPERIMENT-TAB-17-09-2024-12:31:25:302-146810	QS--ERR13669522
23-14813	Stockholm	E. coli	2023-11-17	RECTUM	44	CTX-M	Ej påvisad	OXA-48-Gruppen (OXA-181)		ERR13669525	Escherichia coli	ftp.sra.ebi.ac.uk/vol1/fastq/ERR136/025/ERR13669525/ERR13669525.fastq.gz	1103705	340166032	ena-EXPERIMENT-TAB-17-09-2024-12:31:25:304-146816	QS--ERR13669525
23-14864	Stockholm	E. coli	2023-11-19	SÅRSEKRET	167	Ej påvisad	Ej påvisad	NDM-5		ERR13669526	Escherichia coli	ftp.sra.ebi.ac.uk/vol1/fastq/ERR136/026/ERR13669526/ERR13669526.fastq.gz	494063	151047092	ena-EXPERIMENT-TAB-17-09-2024-12:31:25:304-146818	QS--ERR13669526
23-14962	Stockholm	E. coli	2023-11-22	FECES	405	CTX-M	Ej påvisad	OXA-48		ERR13669528	Escherichia coli	ftp.sra.ebi.ac.uk/vol1/fastq/ERR136/028/ERR13669528/ERR13669528.fastq.gz	505763	153180049	ena-EXPERIMENT-TAB-17-09-2024-12:31:25:306-146822	QS--ERR13669528
23-14961	Stockholm	E. coli	2023-11-24	FECES	73	Ej påvisad	Ej påvisad	KPC-2		ERR13669527	Escherichia coli	ftp.sra.ebi.ac.uk/vol1/fastq/ERR136/027/ERR13669527/ERR13669527.fastq.gz	597818	179088900	ena-EXPERIMENT-TAB-17-09-2024-12:31:25:305-146820	QS--ERR13669527
23-15173	Stockholm	E. coli	2023-11-27	FECES	167	CTX-M	Ej påvisad	NDM-5		ERR13669530	Escherichia coli	ftp.sra.ebi.ac.uk/vol1/fastq/ERR136/030/ERR13669530/ERR13669530.fastq.gz	546445	168102073	ena-EXPERIMENT-TAB-17-09-2024-12:31:25:308-146826	QS--ERR13669530
23-15363	Stockholm	E. coli	2023-11-29	FECES	90	Ej påvisad	Ej påvisad	NDM-5		ERR13669532	Escherichia coli	ftp.sra.ebi.ac.uk/vol1/fastq/ERR136/032/ERR13669532/ERR13669532.fastq.gz	1057046	304141708	ena-EXPERIMENT-TAB-17-09-2024-12:31:25:309-146830	QS--ERR13669532
23-15105	Stockholm	E. coli	2023-11-29 15:36:39	FECES	538	Ej påvisad	Ej påvisad	KPC-2		ERR13669529	Escherichia coli	ftp.sra.ebi.ac.uk/vol1/fastq/ERR136/029/ERR13669529/ERR13669529.fastq.gz	664103	206361145	ena-EXPERIMENT-TAB-17-09-2024-12:31:25:307-146824	QS--ERR13669529
23-15423	Stockholm	E. coli	2023-11-30	ABSCESS_BÖLD	10	CTX-M	Ej påvisad	OXA-48-Gruppen (OXA-244)		ERR13669534	Escherichia coli	ftp.sra.ebi.ac.uk/vol1/fastq/ERR136/034/ERR13669534/ERR13669534.fastq.gz	343738	108602976	ena-EXPERIMENT-TAB-17-09-2024-12:31:25:310-146834	QS--ERR13669534
23-15276	Stockholm	E. coli	2023-12-04 15:04:31	URIN	410	CTX-M	CIT	NDM-5		ERR13669531	Escherichia coli	ftp.sra.ebi.ac.uk/vol1/fastq/ERR136/031/ERR13669531/ERR13669531.fastq.gz	590265	179819679	ena-EXPERIMENT-TAB-17-09-2024-12:31:25:308-146828	QS--ERR13669531
23-15738	Stockholm	E. coli	2023-12-08	URIN	131	CTX-M	Ej påvisad	OXA-48-Gruppen (OXA-244)		ERR13868091	Escherichia coli	ftp.sra.ebi.ac.uk/vol1/fastq/ERR138/091/ERR13868091/ERR13868091.fastq.gz	771690	234275785	ena-EXPERIMENT-TAB-23-10-2024-07:49:52:402-2427	QS--ERR13868091
23-15738	Stockholm	E. coli	2023-12-08	URIN	131	CTX-M	Ej påvisad	OXA-48-Gruppen (OXA-244)		ERR13669537	Escherichia coli	ftp.sra.ebi.ac.uk/vol1/fastq/ERR136/037/ERR13669537/ERR13669537.fastq.gz	949058	289212460	ena-EXPERIMENT-TAB-17-09-2024-12:31:25:312-146840	QS--ERR13669537
23-15822	Stockholm	E. coli	2023-12-14 15:08:02	URIN	38	Ej påvisad	DHA	OXA-48-Gruppen (OXA-244)		ERR13669538	Escherichia coli	ftp.sra.ebi.ac.uk/vol1/fastq/ERR136/038/ERR13669538/ERR13669538.fastq.gz	875718	275126642	ena-EXPERIMENT-TAB-17-09-2024-12:31:25:313-146842	QS--ERR13669538
24-00012	Stockholm	E. coli	2023-12-26	URIN	405	CTX-M	Ej påvisad	OXA-48	ERS26792686	ERR13669540	Escherichia coli	ftp.sra.ebi.ac.uk/vol1/fastq/ERR136/040/ERR13669540/ERR13669540.fastq.gz	491112	153092108	ena-EXPERIMENT-TAB-17-09-2024-12:31:25:314-146846	QS--ERR13669540
24-00012	Stockholm	E. coli	2023-12-26	URIN	405	CTX-M	Ej påvisad	OXA-48	ERS26792686	ERR15567776	Escherichia coli	ftp.sra.ebi.ac.uk/vol1/fastq/ERR155/076/ERR15567776/ERR15567776.fastq.gz	391384	84764328	ena-EXPERIMENT-TAB-15-09-2025-06:54:41:971-197880	QS--ERR15567776
23-16474	Stockholm	E. coli	2023-12-29 15:40:04	FECES	656	Ej påvisad	Ej påvisad	NDM-5		ERR13669539	Escherichia coli	ftp.sra.ebi.ac.uk/vol1/fastq/ERR136/039/ERR13669539/ERR13669539.fastq.gz	938553	292876601	ena-EXPERIMENT-TAB-17-09-2024-12:31:25:314-146844	QS--ERR13669539
24-00597	Stockholm	E. coli	2024-01-11 15:26:18	URIN	69		DHA	OXA-48-Gruppen (OXA-244)	ERS26792689	ERR15567779	Escherichia coli	ftp.sra.ebi.ac.uk/vol1/fastq/ERR155/079/ERR15567779/ERR15567779.fastq.gz	436093	87436648	ena-EXPERIMENT-TAB-15-09-2025-06:54:41:973-197886	QS--ERR15567779
24-01963	Stockholm	E. coli	2024-02-04	FECES	361		CMY-145	NDM-5	ERS26792694	ERR15567784	Escherichia coli	ftp.sra.ebi.ac.uk/vol1/fastq/ERR155/084/ERR15567784/ERR15567784.fastq.gz	790787	161011466	ena-EXPERIMENT-TAB-15-09-2025-06:54:41:974-197896	QS--ERR15567784
24-02735	Stockholm	E. coli	2024-02-24	FECES	361		CMY-145	NDM-5	ERS26792698	ERR15567788	Escherichia coli	ftp.sra.ebi.ac.uk/vol1/fastq/ERR155/088/ERR15567788/ERR15567788.fastq.gz	643060	131284755	ena-EXPERIMENT-TAB-15-09-2025-06:54:41:975-197904	QS--ERR15567788
24-03855	Stockholm	E. coli	2024-03-16	FECES	167		CMY	NDM-5	ERS26792708	ERR15567798	Escherichia coli	ftp.sra.ebi.ac.uk/vol1/fastq/ERR155/098/ERR15567798/ERR15567798.fastq.gz	1252232	266830544	ena-EXPERIMENT-TAB-15-09-2025-06:54:41:981-197924	QS--ERR15567798
24-03856	Stockholm	E. coli	2024-03-17	FECES	648	CTX-M-15	CMY	OXA-48-Gruppen (OXA-484)	ERS26792709	ERR15567799	Escherichia coli	ftp.sra.ebi.ac.uk/vol1/fastq/ERR155/099/ERR15567799/ERR15567799.fastq.gz	737310	152041093	ena-EXPERIMENT-TAB-15-09-2025-06:54:41:981-197926	QS--ERR15567799
24-05445	Stockholm	E. coli	2024-04-25	FECES	167		CMY	NDM-5	ERS26792720	ERR15567810	Escherichia coli	ftp.sra.ebi.ac.uk/vol1/fastq/ERR155/010/ERR15567810/ERR15567810.fastq.gz	932816	201038300	ena-EXPERIMENT-TAB-15-09-2025-06:54:41:985-197948	QS--ERR15567810
24-05444	Stockholm	E. coli	2024-04-26	SÅRSEKRET	410	CTX-M-15	CMY-2	NDM-5	ERS26792719	ERR15567809	Escherichia coli	ftp.sra.ebi.ac.uk/vol1/fastq/ERR155/009/ERR15567809/ERR15567809.fastq.gz	818848	177173358	ena-EXPERIMENT-TAB-15-09-2025-06:54:41:985-197946	QS--ERR15567809
24-05903	Stockholm	E. coli	2024-05-16 16:02:56	FECES	167		CMY-145	NDM	ERS26792724	ERR15567814	Escherichia coli	ftp.sra.ebi.ac.uk/vol1/fastq/ERR155/014/ERR15567814/ERR15567814.fastq.gz	650220	134737597	ena-EXPERIMENT-TAB-15-09-2025-06:54:41:986-197956	QS--ERR15567814
24-08393	Stockholm	E. coli	2024-05-25	FECES	361		CMY-145	NDM-5	ERS26792726	ERR15567816	Escherichia coli	ftp.sra.ebi.ac.uk/vol1/fastq/ERR155/016/ERR15567816/ERR15567816.fastq.gz	524134	109494762	ena-EXPERIMENT-TAB-15-09-2025-06:54:41:987-197960	QS--ERR15567816
24-08498	Stockholm	E. coli	2024-05-25	FECES	227		CMY-4	NDM-1	ERS26792727	ERR15567817	Escherichia coli	ftp.sra.ebi.ac.uk/vol1/fastq/ERR155/017/ERR15567817/ERR15567817.fastq.gz	1051541	219319990	ena-EXPERIMENT-TAB-15-09-2025-06:54:41:987-197962	QS--ERR15567817
24-09003	Stockholm	E. coli	2024-06-09	FECES	1163		DHA-1	OXA-48-Gruppen (OXA-181)	ERS26792731	ERR15567821	Escherichia coli	ftp.sra.ebi.ac.uk/vol1/fastq/ERR155/021/ERR15567821/ERR15567821.fastq.gz	794510	165382017	ena-EXPERIMENT-TAB-15-09-2025-06:54:41:988-197970	QS--ERR15567821
24-09169	Stockholm	E. coli	2024-06-12	FECES	10		ACC-1	OXA-48	ERS26792732	ERR15567822	Escherichia coli	ftp.sra.ebi.ac.uk/vol1/fastq/ERR155/022/ERR15567822/ERR15567822.fastq.gz	461339	94687473	ena-EXPERIMENT-TAB-15-09-2025-06:54:41:989-197972	QS--ERR15567822
24-09228	Stockholm	E. coli	2024-06-13	URIN	167		CMY-145	NDM-5	ERS26792733	ERR15567823	Escherichia coli	ftp.sra.ebi.ac.uk/vol1/fastq/ERR155/023/ERR15567823/ERR15567823.fastq.gz	659770	140600406	ena-EXPERIMENT-TAB-15-09-2025-06:54:41:989-197974	QS--ERR15567823
24-09398	Stockholm	E. coli	2024-06-22	FECES	167		CMY-145	OXA-48-Gruppen (OXA-484)	ERS26792736	ERR15567826	Escherichia coli	ftp.sra.ebi.ac.uk/vol1/fastq/ERR155/026/ERR15567826/ERR15567826.fastq.gz	457264	96273285	ena-EXPERIMENT-TAB-15-09-2025-06:54:41:990-197980	QS--ERR15567826
24-10183	Stockholm	E. coli	2024-07-12	URIN	167		CMY-145	NDM-5	ERS26792747	ERR15567837	Escherichia coli	ftp.sra.ebi.ac.uk/vol1/fastq/ERR155/037/ERR15567837/ERR15567837.fastq.gz	446545	93477514	ena-EXPERIMENT-TAB-15-09-2025-06:54:41:994-198002	QS--ERR15567837
24-10074	Uppsala	E. coli	2024-07-12 13:24:42	URIN	1722		DHA-1	OXA-48-Gruppen (OXA-244)	ERS26792743	ERR15567833	Escherichia coli	ftp.sra.ebi.ac.uk/vol1/fastq/ERR155/033/ERR15567833/ERR15567833.fastq.gz	357839	75449951	ena-EXPERIMENT-TAB-15-09-2025-06:54:41:992-197994	QS--ERR15567833
24-10094	Uppsala	E. coli	2024-07-15 13:45:11	URIN	1722		DHA-1	OXA-48-Gruppen (OXA-244)	ERS26792745	ERR15567835	Escherichia coli	ftp.sra.ebi.ac.uk/vol1/fastq/ERR155/035/ERR15567835/ERR15567835.fastq.gz	632367	132913578	ena-EXPERIMENT-TAB-15-09-2025-06:54:41:993-197998	QS--ERR15567835
24-10649	Stockholm	E. coli	2024-07-24	URIN	10292		CMY-2	OXA-48-Gruppen (OXA-244)	ERS26792753	ERR15567843	Escherichia coli	ftp.sra.ebi.ac.uk/vol1/fastq/ERR155/043/ERR15567843/ERR15567843.fastq.gz	646105	128436714	ena-EXPERIMENT-TAB-15-09-2025-06:54:41:996-198014	QS--ERR15567843
24-10468	Stockholm	E. coli	2024-07-24 13:17:58	FECES	167	CTX-M_15	CMY-2	NDM-5	ERS26792749	ERR15567839	Escherichia coli	ftp.sra.ebi.ac.uk/vol1/fastq/ERR155/039/ERR15567839/ERR15567839.fastq.gz	448182	94543498	ena-EXPERIMENT-TAB-15-09-2025-06:54:41:994-198006	QS--ERR15567839
24-10469	Stockholm	E. coli	2024-07-24 13:17:58	FECES	617		CMY-2	NDM-5	ERS26792750	ERR15567840	Escherichia coli	ftp.sra.ebi.ac.uk/vol1/fastq/ERR155/040/ERR15567840/ERR15567840.fastq.gz	887371	185939883	ena-EXPERIMENT-TAB-15-09-2025-06:54:41:995-198008	QS--ERR15567840
24-11499	Stockholm	E. coli	2024-08-08	FECES	410		DHA-1	OXA-48-Gruppen (OXA-244)	ERS26792764	ERR15567854	Escherichia coli	ftp.sra.ebi.ac.uk/vol1/fastq/ERR155/054/ERR15567854/ERR15567854.fastq.gz	543174	108921730	ena-EXPERIMENT-TAB-15-09-2025-06:54:41:999-198036	QS--ERR15567854
24-12199	Stockholm	E. coli	2024-08-10	FECES			CMY-42	NDM-5	ERS26792769	ERR15567859	Escherichia coli	ftp.sra.ebi.ac.uk/vol1/fastq/ERR155/059/ERR15567859/ERR15567859.fastq.gz	357623	73556560	ena-EXPERIMENT-TAB-15-09-2025-06:54:42:001-198046	QS--ERR15567859
24-12379	Stockholm	E. coli	2024-09-04 13:32:46	FECES	10		DHA-1	OXA-48	ERS26792771	ERR15567861	Escherichia coli	ftp.sra.ebi.ac.uk/vol1/fastq/ERR155/061/ERR15567861/ERR15567861.fastq.gz	685701	142208856	ena-EXPERIMENT-TAB-15-09-2025-06:54:42:002-198050	QS--ERR15567861
24-12381	Stockholm	E. coli	2024-09-04 13:32:46	FECES	1284	CTX-M-15	CMY-42	NDM-5	ERS26792773	ERR15567863	Escherichia coli	ftp.sra.ebi.ac.uk/vol1/fastq/ERR155/063/ERR15567863/ERR15567863.fastq.gz	872881	181693904	ena-EXPERIMENT-TAB-15-09-2025-06:54:42:003-198054	QS--ERR15567863
24-14375	Stockholm	E. coli	2024-10-10	FECES	1722		DHA-1	OXA-48	ERS26792797	ERR15567887	Escherichia coli	ftp.sra.ebi.ac.uk/vol1/fastq/ERR155/087/ERR15567887/ERR15567887.fastq.gz	411384	86791113	ena-EXPERIMENT-TAB-15-09-2025-06:54:42:012-198102	QS--ERR15567887
24-14696	Uppsala	E. coli	2024-10-19	NASOFARYNX	410	CTX-M-15	CMY-2	OXA-48-Grupen (OXA-181)	ERS26792800	ERR15567890	Escherichia coli	ftp.sra.ebi.ac.uk/vol1/fastq/ERR155/090/ERR15567890/ERR15567890.fastq.gz	656263	139940948	ena-EXPERIMENT-TAB-15-09-2025-06:54:42:013-198108	QS--ERR15567890
24-14830	Uppsala	E. coli	2024-10-20	FECES	361		CMY-145	NDM-5	ERS26792802	ERR15567892	Escherichia coli	ftp.sra.ebi.ac.uk/vol1/fastq/ERR155/092/ERR15567892/ERR15567892.fastq.gz	637799	136385411	ena-EXPERIMENT-TAB-15-09-2025-06:54:42:014-198112	QS--ERR15567892
24-16025	Stockholm	E. coli	2024-11-12	FECES	90		CMY	NDM-5	ERS26792814	ERR15567904	Escherichia coli	ftp.sra.ebi.ac.uk/vol1/fastq/ERR155/004/ERR15567904/ERR15567904.fastq.gz	560111	102540281	ena-EXPERIMENT-TAB-15-09-2025-06:54:42:018-198136	QS--ERR15567904
24-15713	Stockholm	E. coli	2024-11-15 13:06:52	FECES	405	CTX-M-15	DHA-1	NDM-5	ERS26792809	ERR15567899	Escherichia coli	ftp.sra.ebi.ac.uk/vol1/fastq/ERR155/099/ERR15567899/ERR15567899.fastq.gz	913155	190541670	ena-EXPERIMENT-TAB-15-09-2025-06:54:42:016-198126	QS--ERR15567899
24-15740	Stockholm	E. coli	2024-11-18 13:10:19	FECES	167		CMY-145	NDM-5	ERS26792810	ERR15567900	Escherichia coli	ftp.sra.ebi.ac.uk/vol1/fastq/ERR155/000/ERR15567900/ERR15567900.fastq.gz	993068	208719319	ena-EXPERIMENT-TAB-15-09-2025-06:54:42:016-198128	QS--ERR15567900
24-16387	Stockholm	E. coli	2024-11-25	RECTUM	2083	CTX-M-15	CMY-42	NDM-5	ERS26792816	ERR15567906	Escherichia coli	ftp.sra.ebi.ac.uk/vol1/fastq/ERR155/006/ERR15567906/ERR15567906.fastq.gz	1019017	209114669	ena-EXPERIMENT-TAB-15-09-2025-06:54:42:019-198140	QS--ERR15567906
24-16384	Stockholm	E. coli	2024-11-27	FECES	361		CMY	NDM-5	ERS26792815	ERR15567905	Escherichia coli	ftp.sra.ebi.ac.uk/vol1/fastq/ERR155/005/ERR15567905/ERR15567905.fastq.gz	421248	84504336	ena-EXPERIMENT-TAB-15-09-2025-06:54:42:018-198138	QS--ERR15567905
AB2309-1	Uppsala	E. coli	230828	WW	361			OXA-181	AB2309-1_prokka	AB2309-1	Escherichia coli					QS--isolate 2
C2309-1	Uppsala	E. coli	230828	WW	167			NDM-5	C2309-1_prokka	C2309-1	Escherichia coli					QS--isolate 3
AB23Sep-5	Uppsala	E. coli	230919	WW	410			NDM-5	AB23Sep-5_prokka	AB23Sep-5	Escherichia coli					QS--isolate 5
C2309-4	Uppsala	E. coli	230828	WW	648			NDM-5	C2309-4_prokka	C2309-4	Escherichia coli					QS--isolate 4
C1123-1	Uppsala	E. coli	231123	WW	410			NDM-5	C1123-1_prokka	C1123-1	Escherichia coli					QS--isolate 8
A1223-6	Uppsala	E. coli	231220	WW	361			OXA-181	barcode 01	A1223-6	Escherichia coli					QS--isolate 9
A0224-2	Uppsala	E. coli	240228	WW	167			NDM-5	barcode 17	A0224-2	Escherichia coli					QS--isolate 12
A0324-1	Uppsala	E. coli	240328	WW	361			OXA-181	barcode 25	A0324-1	Escherichia coli					QS--isolate 14
A0424-4	Uppsala	E. coli	240424	WW	167			NDM-5, OXA-181	barcode 33	A0424-4	Escherichia coli					QS--isolate 16
A0524-1	Uppsala	E. coli	240523	WW	90			NDM-5, OXA-181	barcode 41	A0524-1	Escherichia coli					QS--isolate 18
A0524-6	Uppsala	E. coli	240523	WW	90			NDM-5	barcode 49	A0524-6	Escherichia coli					QS--isolate 19
C0624-6	Uppsala	E. coli	240626	WW	1300			NDM-5	barcode 57	C0624-6	Escherichia coli					QS--isolate 22
C0224-3	Uppsala	E. coli	240228	WW	1284			NDM-5	barcode 09	C0224-3	Escherichia coli					QS--isolate 13
cec-4	Uppsala	E. coli	230715	WW	410			NDM-5	cec-4	cec-4	Escherichia coli					QS--isolate 1
A1023-4	Uppsala	E. coli	231017	WW	361			OXA-181	QS--isolate_01	A1023-4	Escherichia coli					QS--isolate 6
A1123-2	Uppsala	E. coli	231123	WW	361			OXA-181	QS--isolate_09	A1123-2	Escherichia coli					QS--isolate 7
A0124-3	Uppsala	E. coli	240130	WW	167			NDM-5, OXA-181	QS--isolate_17	A0124-3	Escherichia coli					QS--isolate 10
C0124-1	Uppsala	E. coli	240130	WW	361			NDM-5	QS--isolate_25	C0124-1	Escherichia coli					QS--isolate 11
C0324-1	Uppsala	E. coli	240328	WW	38			OXA-244	QS--isolate_A	C0324-1	Escherichia coli					QS--isolate 15
C0424-1	Uppsala	E. coli	240424	WW	361			NDM-5	QS--isolate_B	C0424-1	Escherichia coli					QS--isolate 17
C0524-1	Uppsala	E. coli	240523	WW	n.a			NDM-5	QS--isolate_C	C0524-1	Escherichia coli					QS--isolate 20	Note, no complete assembly, only polished fasta file for this one
A0624-1	Uppsala	E. coli	240626	WW	648			NDM-5	QS--isolate_D	A0624-1	Escherichia coli					QS--isolate 21

### Sheet: Metagenome - resistance gene id
	contig data					metagenome data
Isolate	Genome	date	ST	gene	Metagenome	ID	Inlet	Selection	Type	Month	YYYY_MM	Date	Genes Found	Agreement between metagenome and contig data
Isolate 1	CEC4	230715		NDM-5	E.coli	C07OV	C	Tot. E. coli	Influent	July	2023-07		OXA-244	NO	No NDM-5
QS--isolate 3	C2309-1	230828	ST167	NDM-5	E.coli	C08OV	C	Tot. E. coli	Influent	August	2023-08		OXA-181	NO	No NDM-5
					Water	C_28_8_2023	C	None	Influent	August	2023-08	2023-08-28	0	NO	No NDM-5
QS--isolate 4	C2309-4	230828	ST648	NDM-5	E.coli	Same as C2309.							OXA-181	NO
QS--isolate 5	AB23Sep-5	230919	ST410	NDM-5	E.coli	A9T3	AB	Tot. E. coli	Influent	September	2023-09	2023-09-19	OXA-181	NO	No NDM-5
QS--isolate 2	AB2309-1	230919	ST361	OXA-181, NDM-5	E.coli	A08OV	AB	Tot. E. coli	Influent	August	2023-08		OXA-181	YES	No NDM-5, Yes OXA-181
QS--isolate 8	C1123-1	231123	ST410	NDM-5	E.coli	C11T3	C	Tot. E. coli	Influent	November	2023-11	2023-11-23	0	NO	No NDM-5
QS--isolate 9	A1223-6	231220	ST361	OXA-181	E.coli	A12T3	AB	Tot. E. coli	Influent	December	2023-12	2023-12-20	0	NO	No oxa-181
QS--isolate 12	A0224-2	240228	ST167	NDM-5	E.coli	A2T4	AB	Tot. E. coli	Influent	February	2024-02	2024-02-28	0	NO	No NDM-5
QS--isolate 13	C0224-3	240228	ST1284	NDM-5	E.coli	C2T4	C	Tot. E. coli	Influent	February	2024-02	2024-02-28	0	NO	No NDM-5
QS--isolate 14	A0324-1	240328	ST361	OXA-181	E.coli	A3T4	AB	Tot. E. coli	Influent	March	2024-03		OXA-181	YES	Yes oxa-181
QS--isolate 16	A0424-4	240424	ST167	OXA-181, NDM-5	E.coli	A4T4	AB	Tot. E. coli	Influent	April	2024-04		OXA-181	YES	No NDM-5, Yes oxa-181
QS--isolate 18	A0524-1	240523	ST90	NDM-5	E.coli	A5T4	AB	Tot. E. coli	Influent	May	2024-05		NDM-5, OXA-181	YES	Yes NDM-5	Note this is the same strain as A0524-6
QS--isolate 19	A0524-6	240523	ST90	NDM-5	E.coli	Same as A0524.							NDM-5, OXA-181	YES	Yes NDM-5
QS--isolate 22	C0624-6	240626	ST1300	NDM-5	E.coli	C6T4	C	Tot. E. coli	Influent	June	2024-06		0	NO	No NDM-5
					Water	C_25_6_2024	C	None	Influent	June	2024-06	2024-06-25	OXA-244	NO	No NDM-5
QS--isolate 6	A1023-4	231017	ST361	OXA-181	E.coli	A10T3	AB	Tot. E. coli	Influent	October	2023-10	2023-10-17	0	NO	No oxa-181
QS--isolate 7	A1123-2	231123	ST361	OXA-181	E.coli	A11T3	AB	Tot. E. coli	Influent	November	2023-11	2023-11-23	OXA-181, OXA-244	YES	Yes oxa-181
QS--isolate 10	A0124-3	240130	ST167	NDM-5, OXA-181	E.coli	A1T4	AB	Tot. E. coli	Influent	January	2024-01	2024-01-30	0	NO	No NDM-5, No oxa-181
QS--isolate 11	C0124-1	240130	ST361	NDM-5	E.coli	C1T4	C	Tot. E. coli	Influent	January	2024-01	2024-01-30	NDM-5, OXA-181	YES	Yes NDM-5
QS--isolate 15	C0324-1	240328	ST38	OXA-244	E.coli	C3T4	C	Tot. E. coli	Influent	March	2024-03		OXA-244	YES	Yes OXA-244
QS--isolate 17	C0424-1	240424	ST361	NDM-5	E.coli	C4T4	C	Tot. E. coli	Influent	April	2024-04		OXA-181, OXA-244	NO	No NDM-5
QS--isolate 20	C0524-1	240523	n.a	NDM-5	E.coli	C5T4	C	Tot. E. coli	Influent	May	2024-05		0	NO	No NDM-5
QS--isolate 21	A0624-1	240626	ST648	NDM-5	E.coli	A6T4	AB	Tot. E. coli	Influent	June	2024-06		OXA-181, OXA-244	NO	No NDM-5
					Water	AB_25_6_2024	AB	None	Influent	June	2024-06	2024-06-25	OXA-244	NO	No NDM-5
															Results
																#	%
															No gene found	17	0.566667
															Gene found	7	0.233333
															One of the genes	2	0.0666667
															Number of pot genes	30

### Sheet: Metagenome - species ID
Sample	Ecoli_relative_abundance
C8T4	75.562
C07OV	85.2316
C08OV	83.0019
C_28_8_2023	1.40426	straight wastewater
A9T3	91.9804
A8T4	88.0239
A08OV	83.1807
C11T3	81.0744
A12T3	87.543
A2T4	94.9413
C2T4	94.3259
A3T4	92.4176
A4T4	96.1686
A5T4	88.4165
C6T4	94.277
C_25_6_2024	0.34815	straight wastewater
A10T3	89.3235
A11T3	88.3654
A1T4	92.776
C1T4	81.1265
C3T4	90.9679
C4T4	88.2117
C5T4	85.7117
A6T4	88.8919
AB_25_6_2024	0.22261	straight wastewater
