## Supplementary Table 4 for "Wastewater is Not a Reliable Proxy for Clinical Carbapenem Resistance Prevalence in *E. coli*"

### Sheet: Overview
Isolates in clusters	Isolates with clinical matches <2000SNPs	Isolates with clinical matches <5000SNPs	Inlet	Detected in clinic before wastewater	Detected in clinic after wastewater	Detected in clinic both before and wafter wastewater
Isolate 1	Yes		C	Yes
Isolate 3		Yes	C		Yes
Isolate 4	Yes		C			Yes
Isolate 5	Yes		A	Yes
Isolate 6		Yes	A		Yes
Isolate 7	Yes		A		Yes
Isolate 8		Yes	C	Yes
Isolate 9	Yes		A		Yes
Isolate 10		Yes	A		Yes
Isolate 11	Yes		C			Yes
Isolate 12		Yes	A		Yes
Isolate 13	Yes		C	Yes
Isolate 14	Yes		A		Yes
Isolate 15	Yes		C	Yes
Isolate 16		Yes	A		Yes
Isolate 17	Yes		C	Yes
Isolate 18	Yes		A			Yes	Note! 18 and 19 are identical and collected from the same inlet on the same day and are considered the same isolate
Isolate 19	not included		not included			not included
Isolate 21	Yes		A	Yes
						3
			Nr of isolates	% of isolates		1
		Isolates from inlet A	10	0.555556		0.333333
		Isolates from inlet C	8	0.444444
Total isolates detected with <2000SNP	12
Total isolates sequenced	21	Total isolates detected	18
% isolates detected in waste water	0.571429
				Detected in clinic before wastewater	Detected in clinic after wastewater	Detected in clinic both before and wafter wastewater
			Number of isolates before/after	7	8
			Number of isolates from inlet A	2	7
			% of detected isolates that were from A	0.285714	0.875

### Sheet: cluster 1
	date detected	isolate_21	ERR13669443	ERR13669446	ERR13669482	ERR13669542	ERR15567802	ERR13669431	ERR15567799
isolate_21	240626	1	0.999664	0.999736	0.999758	0.999776	0.99976	0.997991	0.997778
ERR13669443	230402	0.999668	1	0.99986	0.999741	0.999759	0.999753	0.9984	0.998259
ERR13669446	230421	0.999733	0.999861	1	0.999748	0.999749	0.999735	0.998257	0.998061
ERR13669482	230830	0.999703	0.999742	0.999802	1	0.999815	0.999782	0.998332	0.998253
ERR13669542	230224	0.999779	0.99975	0.999753	0.999792	1	0.99985	0.998385	0.998191
ERR15567802	230224	0.999781	0.999754	0.999758	0.999777	0.999853	1	0.99839	0.998236
ERR13669431	230317	0.998036	0.998422	0.998252	0.998359	0.998406	0.998396	1	0.999172
ERR15567799	240317	0.997762	0.99828	0.998062	0.998277	0.998243	0.998231	0.999203	1
SNPs		0.000336321	0.000223804
		1681.6	1119.02
Isolate 21 only detected in clinic prior to wastewater

### Sheet: cluster 2
	Date detected	ERR13669449	ERR13669502	isolate_04	ERR13669480	ERR13669489	ERR13669505	ERR13669515
ERR13669449	230506	1	0.999245	0.999403	0.999467	0.999531	0.99815	0.997779
ERR13669502	231006	0.999254	1	0.999552	0.999593	0.999684	0.998355	0.998093
isolate_04	230828	0.999402	0.999552	1	0.999552	0.999725	0.998505	0.998057
ERR13669480	230823	0.999465	0.99959	0.999557	1	0.999711	0.998483	0.99816
ERR13669489	230911	0.99952	0.999684	0.999725	0.999706	1	0.998594	0.99823
ERR13669505	231016	0.998145	0.998337	0.998513	0.998448	0.998568	1	0.997933
ERR13669515	231020	0.997686	0.998089	0.998056	0.998075	0.998202	0.99791	1
SNPs	0.000745515	0.000275286
	3727.57	1376.43
Isolate 4 detected in the clinic both before and after wastewater

### Sheet: cluster 3
	Date detected	ERR13669538	ERR13669448	isolate_15	ERR13669474	ERR13669415	ERR13669418
ERR13669538	231214	1	0.996574	0.996507	0.996608	0.996589	0.996527
ERR13669448	230505	0.9965	1	0.999701	0.999287	0.999676	0.999515
isolate_15	240328	0.996477	0.999695	1	0.99956	0.999356	0.999601
ERR13669474	230720	0.996607	0.999348	0.999494	1	0.999608	0.999537
ERR13669415	230119	0.996611	0.999687	0.9994	0.999605	1	0.999647
ERR13669418	230130	0.996541	0.999517	0.999603	0.999554	0.999649	1
SNPs		0.000712673	0.000304773
		3563.37	1523.87
Isolate 15 only detected in the clinic prior to wastewater

### Sheet: cluster 4
	Date detected	isolate_02	ERR13669499	ERR13669439	isolate_11	ERR15567788	ERR15567816	isolate_09	isolate_07	isolate_14	ERR15567892	isolate_17	ERR15567905	ERR13669414	ERR15567784	isolate_06	ERR13669485	ERR13669436	ERR13669481	ERR13669441	ERR13669504
isolate_02	230828	1	0.998433	0.998466	0.998479	0.998392	0.998418	0.99939	0.998985	0.999211	0.999206	0.998983	0.998734	0.99858	0.998785	0.999447	0.998661	0.998864	0.998863	0.998687	0.998795
ERR13669499	230914	0.998402	1	0.99972	0.999748	0.999705	0.999716	0.999453	0.99924	0.999273	0.999088	0.999142	0.999248	0.999405	0.999219	0.998986	0.999051	0.998908	0.998931	0.998696	0.999038
ERR13669439	230426	0.998432	0.999722	1	0.999881	0.999663	0.999723	0.999602	0.999395	0.999423	0.999145	0.999153	0.999062	0.999413	0.999205	0.99904	0.999001	0.998689	0.998963	0.998836	0.999056
isolate_11	240130	0.998521	0.999749	0.99988	1	0.999836	0.999866	0.999671	0.999492	0.999503	0.999158	0.999365	0.9992	0.999515	0.999317	0.999213	0.999067	0.999009	0.998903	0.998785	0.999191
ERR15567788	240224	0.998386	0.999704	0.999664	0.999832	1	0.999821	0.999611	0.999388	0.999418	0.999164	0.999311	0.999172	0.999513	0.99928	0.999037	0.998932	0.998908	0.998912	0.998959	0.999165
ERR15567816	240525	0.998421	0.999719	0.999717	0.999865	0.99982	1	0.999618	0.999407	0.999432	0.999141	0.999228	0.999158	0.99952	0.999316	0.999041	0.998909	0.998906	0.998881	0.998971	0.999058
isolate_09	231220	0.999399	0.999454	0.999599	0.999674	0.999616	0.999584	1	0.999841	0.999828	0.999823	0.999915	0.999641	0.999523	0.999661	0.999876	0.999562	0.999756	0.999767	0.999542	0.99941
isolate_07	231123	0.999089	0.999261	0.999402	0.999489	0.999393	0.999395	0.999841	1	0.999992	0.999698	0.999782	0.999514	0.99932	0.9994	0.999439	0.999406	0.999659	0.999659	0.999358	0.999268
isolate_14	240328	0.999319	0.999274	0.999408	0.999502	0.999399	0.9994	0.999828	0.999992	1	0.999709	0.999791	0.999513	0.999333	0.999399	0.999663	0.999424	0.999663	0.999663	0.99937	0.999307
ERR15567892	241020	0.99919	0.999096	0.999163	0.999174	0.999177	0.999188	0.999823	0.999679	0.999727	1	0.999786	0.999596	0.999689	0.999755	0.999585	0.999223	0.999466	0.999444	0.999422	0.999252
isolate_17	240424	0.999001	0.999158	0.999177	0.999365	0.999312	0.999214	0.999912	0.999762	0.999795	0.99974	1	0.999666	0.999857	0.999815	0.999396	0.999286	0.999392	0.999414	0.99926	0.999032
ERR15567905	241127	0.998721	0.999279	0.999047	0.999222	0.99919	0.999148	0.99963	0.999472	0.999495	0.999594	0.999665	1	0.999665	0.999653	0.999128	0.9991	0.999112	0.999175	0.999209	0.998959
ERR13669414	230120	0.998577	0.999399	0.999406	0.999515	0.999512	0.999537	0.999519	0.999312	0.999336	0.99971	0.999858	0.999683	1	0.999798	0.998969	0.999353	0.999424	0.999381	0.999518	0.999283
ERR15567784	240204	0.998787	0.99924	0.999227	0.999336	0.999281	0.999322	0.999656	0.999382	0.999408	0.999746	0.999822	0.999652	0.99979	1	0.999129	0.999109	0.999248	0.999314	0.999385	0.999197
isolate_06	231017	0.999447	0.998978	0.999027	0.9992	0.999015	0.998998	0.999876	0.99944	0.999663	0.999586	0.999367	0.999129	0.998949	0.99909	1	0.998936	0.999241	0.999182	0.999021	0.999051
ERR13669485	230825	0.99866	0.999034	0.998958	0.999036	0.998875	0.998862	0.999558	0.999398	0.999424	0.999193	0.999226	0.999051	0.999316	0.999065	0.99896	1	0.999494	0.999757	0.999185	0.998975
ERR13669436	230331	0.99885	0.998947	0.998751	0.999034	0.998913	0.998922	0.999759	0.999644	0.999669	0.999416	0.999425	0.999118	0.999377	0.999248	0.999249	0.999549	1	0.999604	0.99918	0.999076
ERR13669481	230823	0.998831	0.998895	0.998886	0.998889	0.998885	0.99884	0.999778	0.999636	0.999669	0.999423	0.999409	0.999182	0.999338	0.999303	0.999197	0.99977	0.999604	1	0.99917	0.998977
ERR13669441	230409	0.998729	0.998737	0.998862	0.998726	0.998917	0.998937	0.999594	0.999392	0.999423	0.999424	0.99922	0.999219	0.999485	0.999398	0.999075	0.999172	0.999177	0.999187	1	0.999399
ERR13669504	231006	0.998845	0.999061	0.999096	0.999164	0.999115	0.999031	0.999469	0.99933	0.999385	0.999272	0.999051	0.99898	0.999284	0.999218	0.999127	0.999028	0.999061	0.998982	0.999403	1
SNPs		0.000810083	0.000260171	0.000335522	0.000415985	0.000414426	0.000553471
		4050.41	1300.86	1677.61	2079.93	2072.13	2767.35
Isolate 2 and 6 detected in the clinic after wastewater
isolate 11 detected in the clinic before and after wastewater
Isolates 7, 9, 17 and 14 detected in clinic after wastewater. Note that isolates 9 and 14 are very similar to isolate 2, but detected much later

### Sheet: cluster 5
	Date detected	ERR13669422	ERR15567859	ERR15567798	ERR15567810	ERR15567823	ERR15567837	ERR13669494	ERR13669519	ERR13669526	isolate_10	isolate_12	isolate_16	isolate_03	ERR15567814	ERR15567900	ERR13669483	ERR13669512	ERR15567839	ERR13669410	ERR15567826
ERR13669422	230130	1	0.99766	0.997855	0.99784	0.997895	0.997896	0.997874	0.997818	0.997913	0.997786	0.997803	0.997775	0.998019	0.998154	0.998124	0.998297	0.997976	0.997996	0.997424	0.997515
ERR15567859	240810	0.99766	1	0.999393	0.99944	0.999447	0.99944	0.99925	0.999236	0.999308	0.998318	0.998294	0.998303	0.998484	0.998379	0.998356	0.99839	0.99839	0.998099	0.998007	0.998598
ERR15567798	240316	0.99786	0.999393	1	0.999859	0.999857	0.999816	0.999645	0.999621	0.999705	0.998707	0.998658	0.99864	0.998627	0.99887	0.998824	0.998528	0.998674	0.998557	0.998399	0.998476
ERR15567810	240425	0.997841	0.999442	0.99986	1	0.999891	0.999859	0.999657	0.999696	0.999741	0.998749	0.998747	0.9987	0.998654	0.998897	0.998899	0.998514	0.998712	0.998572	0.99822	0.998532
ERR15567823	240613	0.997885	0.999448	0.999858	0.999891	1	0.999895	0.999641	0.999655	0.999704	0.99872	0.9987	0.998707	0.998672	0.998916	0.998887	0.998585	0.99874	0.998615	0.998388	0.998526
ERR15567837	240712	0.997897	0.999438	0.999818	0.999859	0.999897	1	0.999609	0.99963	0.999678	0.998732	0.998682	0.998667	0.998666	0.998956	0.998885	0.998614	0.998736	0.998603	0.998399	0.998505
ERR13669494	230922	0.997878	0.999235	0.999635	0.999656	0.999641	0.999609	1	0.999834	0.999823	0.998333	0.998477	0.998451	0.998628	0.998663	0.998627	0.998658	0.998668	0.998555	0.998373	0.998387
ERR13669519	231109	0.997815	0.999234	0.999627	0.999694	0.999674	0.999639	0.999832	1	0.999874	0.998375	0.998522	0.998532	0.998686	0.998703	0.998663	0.99863	0.998682	0.998641	0.9983	0.998409
ERR13669526	231109	0.997915	0.999299	0.999697	0.999745	0.999708	0.999674	0.999819	0.999882	1	0.998379	0.998539	0.998492	0.99867	0.998699	0.998687	0.998709	0.99874	0.998623	0.998405	0.998452
isolate_10	240130	0.997772	0.998295	0.99869	0.998728	0.998708	0.998735	0.998312	0.998356	0.998352	1	0.999903	0.999899	0.999029	0.999143	0.999163	0.998349	0.998742	0.998554	0.998325	0.998099
isolate_12	240228	0.997809	0.998299	0.998645	0.99871	0.998694	0.998684	0.998485	0.998504	0.998539	0.999903	1	0.99991	0.999019	0.999061	0.99908	0.998328	0.998627	0.998711	0.998289	0.998181
isolate_16	240424	0.997794	0.998301	0.998616	0.998671	0.998692	0.998668	0.998456	0.998512	0.998509	0.999899	0.99991	1	0.999018	0.999024	0.999038	0.998313	0.998743	0.998686	0.998271	0.998101
isolate_03	230828	0.998018	0.998478	0.998631	0.998645	0.998681	0.998666	0.998632	0.998681	0.998673	0.999047	0.999019	0.999015	1	0.999093	0.999121	0.998456	0.998731	0.998875	0.998277	0.998357
ERR15567814	240516	0.99816	0.998378	0.998874	0.99887	0.9989	0.998949	0.998649	0.9987	0.998682	0.999153	0.99907	0.999037	0.9991	1	0.99988	0.998531	0.998753	0.998862	0.99857	0.99862
ERR15567900	241118	0.998122	0.998355	0.998833	0.998887	0.998875	0.998881	0.998623	0.998663	0.998686	0.999163	0.99908	0.999037	0.999114	0.999878	1	0.998563	0.99876	0.998832	0.998581	0.998634
ERR13669483	230828	0.998329	0.998422	0.998579	0.998584	0.998607	0.998613	0.998691	0.998646	0.998737	0.998351	0.998346	0.998358	0.998457	0.998498	0.998546	1	0.998815	0.998326	0.997938	0.997984
ERR13669512	231016	0.997953	0.998392	0.99867	0.998707	0.998733	0.998723	0.998716	0.998719	0.99879	0.998705	0.998586	0.998739	0.998701	0.99874	0.998729	0.998797	1	0.998981	0.998203	0.998345
ERR15567839	240724	0.99799	0.998111	0.998554	0.99856	0.998618	0.998632	0.998565	0.998619	0.998639	0.998529	0.99869	0.998681	0.998892	0.99883	0.998779	0.998328	0.999006	1	0.99826	0.998037
ERR13669410	230105	0.997422	0.998016	0.99842	0.998238	0.998401	0.998427	0.998398	0.998319	0.998457	0.998406	0.998347	0.998339	0.998298	0.998617	0.998592	0.99798	0.998225	0.998267	1	0.997826
ERR15567826	240622	0.997527	0.998601	0.998498	0.998538	0.998514	0.998502	0.998381	0.998402	0.998446	0.998151	0.998212	0.99813	0.998365	0.998633	0.998636	0.997977	0.998325	0.998044	0.99778	1
SNPs		0.000100889	0.000984559	0.000390856	0.000121822
		504.447	4922.79	1954.28	609.11
Isolates 3, 10, 12 and 16 detected in the clinic after wastewater detection. Less similar strains were present before and after.

### Sheet: cluster 6
	Date detected	ERR15567863	ERR13669464	ERR13669442	isolate_13
ERR15567863	240904	1	0.998503	0.998682	0.998806
ERR13669464	230630	0.998481	1	0.999863	0.999838
ERR13669442	230419	0.998686	0.999862	1	0.999862
isolate_13	240228	0.99883	0.999838	0.999863	1
SNPs	0.000161578
	807.888
Isolate 13 detected in the clinic before wastewater isolation

### Sheet: cluster 7
	Date detected	ERR13669532	ERR15567904	isolate_18	isolate_19
ERR13669532	231129	1	0.998875	0.999066	0.999063
ERR15567904	241112	0.998875	1	0.999639	0.999642
isolate_18	240523	0.999024	0.999639	1	0.999993
isolate_19	240523	0.999018	0.99964	0.999993	1
SNPs		0.000359749
		1798.74
Isolates 18 and 19 detected in the clinic before and after wastewater. Note these two are the same isolate!

### Sheet: cluster 8
	Date detected	ERR13669444	isolate_01	isolate_05	ERR15567854	ERR13669438	isolate_08
ERR13669444	230422	1	0.999819	0.999827	0.998963	0.999229	0.998775
isolate_01	230715	0.999806	1	0.999991	0.999233	0.999408	0.999257
isolate_05	230919	0.999824	0.999991	1	0.999176	0.999408	0.999222
ERR15567854	240808	0.998974	0.999489	0.999244	1	0.99928	0.999079
ERR13669438	230406	0.999245	0.999628	0.999424	0.999266	1	0.999334
isolate_08	231123	0.998779	0.999489	0.999288	0.999085	0.999321	1
SNPs		0.000193724	0.000678694
		968.62	3393.47
Isolates 1, 5 and 8 detected in the clinic before wastewater detection. Less similar strain ERR15567854 detected later

### Sheet: clinical clusters
	Date collected
Cluster 9
ERR13669458	230616
ERR13669529	231129
cluster 10
ERR13669416	230119
ERR13669514	231021
ERR13868088	231021
ERR13868077	230214
ERR13669425	230214
ERR13868072	230110
ERR13669411	230110
ERR13868073	230119
cluster 11
ERR13868090	231110
ERR13669520	231110
ERR13868091	231208
ERR13669537	231208
ERR13669459	230620
ERR13868083	230620
ERR13868085	230921
ERR13669493	230921
cluster 12
ERR13669457	230613
ERR13669527	231124
cluster 13
ERR13669508	231017
ERR13669468	230712
ERR13669467	230630
cluster 14
ERR15567833	240712
ERR15567835	240715
cluster 15
ERR13669535	231029
ERR13669517	231031
cluster 16
ERR15567779	240111
ERR13669445	230417
ERR13669522	231116
ERR13669435	230331
ERR13669487	230913
ERR13669461	230704
Cluster 17
ERR13669509	231013
ERR13669528	231122
ERR13669506	231016
ERR13669497	230921
ERR13669496	230919
ERR15567899	241115
ERR13669423	230129
ERR13669521	231111
ERR13669465	230704
ERR13669540	231226
ERR15567776	231226
cluster 18
ERR13669478	230827
ERR13669488	230909
cluster 19
ERR13669452	230601
ERR13669507	231017
cluster 20
ERR13669534	231130
ERR15567861	240904
ERR13669413	230113
ERR13669495	230920
cluster 21
ERR13669531	231204
ERR15567890	241019
ERR13669429	230414
ERR15567809	240426

### Sheet: From the same inlet same day
	MIC meropenem mg/L	AB2309-5	AB2309-1	AB2309-2	AB2309-6	AB2309-3	AB2309-4	AB2309-7
AB2309-5	32	0.999941	0.985793	0.987065	0.986473	0.986583	0.986359	0.986389
AB2309-1	1.5	0.985822	1	0.998626	0.999373	0.999089	0.999164	0.999111
AB2309-2	>32	0.987104	0.998661	0.999968	0.999412	0.999572	0.999395	0.999325
AB2309-6	0.38	0.986466	0.999495	0.999404	0.999955	0.999743	0.999686	0.999664
AB2309-3	3	0.986618	0.999158	0.999589	0.999763	0.999935	0.999906	0.999938
AB2309-4	1.5	0.986403	0.999309	0.999382	0.999689	0.999906	0.99988	0.999888
AB2309-7	0.19	0.986382	0.999254	0.999336	0.999663	0.999938	0.999889	0.999923
		A0624-8	A0624-7	A0624-3	A0624-9	A0624-6	A0624-2	A0624-5	A0624-4	A0624-10	A0624-1
A0624-8	0.25	0.99994	0.851801	0.852818	0.852978	0.852774	0.852893	0.852753	0.846277	0.845227	0.845642
A0624-7	0.25	0.851827	0.999953	0.999933	0.999814	0.999792	0.999819	0.999859	0.9714	0.974957	0.974994
A0624-3	0.19	0.852879	0.999933	0.999961	0.999675	0.999691	0.999698	0.999665	0.971391	0.974884	0.974931
A0624-9	0.19	0.853043	0.999817	0.999665	0.999875	0.999811	0.999865	0.999898	0.971372	0.974818	0.974807
A0624-6	0.38	0.852814	0.99979	0.999691	0.999811	0.999906	0.999922	0.999923	0.97141	0.974935	0.974942
A0624-2	0.25	0.852916	0.999815	0.9997	0.999877	0.999922	0.999963	0.999919	0.971388	0.974921	0.974952
A0624-5	0.25	0.85282	0.999855	0.999665	0.999905	0.999926	0.99993	0.999952	0.971376	0.9749	0.97495
A0624-4	0,19	0.846243	0.971416	0.971414	0.971429	0.97146	0.971401	0.971455	0.999977	0.975227	0.975301
A0624-10	0.19	0.845385	0.974912	0.974918	0.974788	0.974915	0.974881	0.974828	0.97523	1	0.999862
A0624-1	12	0.845585	0.974917	0.974944	0.974819	0.974978	0.974912	0.974903	0.975311	0.999861	0.999979
		A0124-3	A0124-7	A0124-1	A0124-4	A0124-8	A0124-9	A0124-10	A0124-5
A0124-3	8	1	0.989783	0.990116	0.989788	0.99018	0.990092	0.989759	0.989867
A0124-7	0.5	0.989767	0.999926	0.999137	0.99946	0.999406	0.999419	0.9993	0.999326
A0124-1	8	0.990137	0.999155	0.999921	0.999506	0.999452	0.999826	0.999577	0.99967
A0124-4	0.38	0.989796	0.999423	0.999506	0.999902	0.999863	0.999904	0.999546	0.999799
A0124-8	0.5	0.990174	0.999405	0.999452	0.999861	0.999918	0.999866	0.999678	0.999763
A0124-9	0,25	0.990124	0.999397	0.99982	0.999905	0.999864	0.999936	0.999875	0.99991
A0124-10	0.5	0.989738	0.999264	0.999577	0.999546	0.999663	0.999874	0.99992	0.999914
A0124-5	0,5	0.989868	0.999288	0.99967	0.999804	0.999761	0.99991	0.99992	0.999926
